# Exposure to autoimmune disorders increases Alzheimer’s disease risk in a multi-site electronic health record analysis

**DOI:** 10.1101/2024.05.02.24306649

**Authors:** Grace D. Ramey, Alice Tang, Thanaphong Phongpreecha, Monica M. Yang, Sarah R. Woldemariam, Tomiko T. Oskotsky, Thomas J. Montine, Isabel Allen, Zachary A. Miller, Nima Aghaeepour, John A. Capra, Marina Sirota

**Author notes:** Corresponding authors information: John A. Capra, UCSF Bakar Computational Health Sciences Institute, San Francisco, CA 94143; Marina Sirota, UCSF Bakar Computational Health Sciences Institute, San Francisco, CA 94143.

## Abstract

Molecular studies of Alzheimer’s disease (AD) implicate potential links between autoimmunity and AD, but the underlying clinical relationships between these conditions remain poorly understood. Electronic health records (EHRs) provide an opportunity to determine the clinical risk relationship between autoimmune disorders and AD and understand whether specific disorders and disorder subtypes affect AD risk at the phenotypic level in human populations. We evaluated relationships between 26 autoimmune disorders and AD across retrospective observational case-control and cohort study designs in the EHR systems at UCSF and Stanford. We quantified overall and sex-specific AD risk effects that these autoimmune disorders confer. We identified significantly increased AD risk in autoimmune disorder patients in both study designs at UCSF and at Stanford. This pattern was driven by specific autoimmunity subtypes including endocrine, gastrointestinal, dermatologic, and musculoskeletal disorders. We also observed increased AD risk from autoimmunity in both women and men, but women with autoimmune disorders continued to have a higher AD prevalence than men, indicating persistent sex-specificity. This study identifies autoimmune disorders as strong risk factors for AD that validate across several study designs and EHR databases. It sets the foundation for exploring how underlying autoimmune mechanisms increase AD risk and contribute to AD pathogenesis.

## Supplemental Table 3 for "Exposure to autoimmune disorders increases Alzheimer’s disease risk in a multi-site electronic health record analysis"

### Sheet: >65 Results
Analysis Description	Odds Ratio	lower_95CI_interval	upper_95CI_Interval	pval	corrected pval	Study Group	a	b	c	d	p1	p2	h	power
Addison's Disease, Female-specific Study Group	NA	NA	NA	NA	NA	UCSF Case-Control	0	0	0	0	NA	NA	NA	NA
Addison's Disease, Full Study Group	NA	NA	NA	NA	NA	UCSF Case-Control	0	0	0	0	NA	NA	NA	NA
Addison's Disease, Male-specific Study Group	NA	NA	NA	NA	NA	UCSF Case-Control	0	0	0	0	NA	NA	NA	NA
ANCA Vasculitis, Female-specific Study Group	Inf	0.0256407	Inf	1	2	UCSF Case-Control	1	0	0	1	1	0	3.14159	NA
ANCA Vasculitis, Full Study Group	1	0.00641299	155.933	1	2	UCSF Case-Control	1	1	1	1	0.5	0.5	0	0.05
ANCA Vasculitis, Male-specific Study Group	0	0	39.0005	1	2	UCSF Case-Control	0	1	1	0	0	1	-3.14159	NA
Autoimmune Hepatitis, Female-specific Study Group	Inf	0.203129	Inf	0.4	1.2	UCSF Case-Control	3	1	0	2	0.75	0	2.0944	0.676686
Autoimmune Hepatitis, Full Study Group	Inf	0.203129	Inf	0.4	1.2	UCSF Case-Control	3	1	0	2	0.75	0	2.0944	0.676686
Autoimmune Hepatitis, Male-specific Study Group	NA	NA	NA	NA	NA	UCSF Case-Control	0	0	0	0	NA	NA	NA	NA
Autoimmune Thyroiditis, Female-specific Study Group	2.90288	1.2449	6.97009	0.0114566	0.0458263	UCSF Case-Control	37	23	17	31	0.616667	0.354167	0.531473	0.783643
Autoimmune Thyroiditis, Full Study Group	3.36621	1.58296	7.34431	0.000995421	0.00398168	UCSF Case-Control	47	27	21	41	0.635135	0.33871	0.602128	0.937893
Autoimmune Thyroiditis, Male-specific Study Group	5.79817	0.959548	44.233	0.0569826	0.227931	UCSF Case-Control	10	4	4	10	0.714286	0.285714	0.885822	0.649408
Celiac Disease, Female-specific Study Group	13.2539	1.00178	819.632	0.0497738	0.149321	UCSF Case-Control	8	3	1	6	0.727273	0.142857	1.26746	0.745859
Celiac Disease, Full Study Group	21.7958	1.83575	1283.92	0.0075188	0.0225564	UCSF Case-Control	10	3	1	8	0.769231	0.111111	1.45973	0.92019
Celiac Disease, Male-specific Study Group	Inf	0.21942	Inf	0.333333	1	UCSF Case-Control	2	0	0	2	1	0	3.14159	0.881324
Cutaneous Lupus, Female-specific Study Group	Inf	0.0256407	Inf	1	4	UCSF Case-Control	1	0	0	1	1	0	3.14159	NA
Cutaneous Lupus, Full Study Group	Inf	0.21942	Inf	0.333333	1.33333	UCSF Case-Control	2	0	0	2	1	0	3.14159	0.881324
Cutaneous Lupus, Male-specific Study Group	Inf	0.0256407	Inf	1	4	UCSF Case-Control	1	0	0	1	1	0	3.14159	NA
Dermatologic, Female-specific Study Group	7.54517	2.75408	22.3601	1.65376e-05		UCSF Case-Control	35	14	10	31	0.714286	0.243902	0.98065	0.996244
Dermatologic, Full Study Group	3.18459	1.63488	6.31795	0.000378201		UCSF Case-Control	57	33	28	52	0.633333	0.35	0.574625	0.962433
Dermatologic, Male-specific Study Group	1.34577	0.512937	3.56704	0.654921		UCSF Case-Control	22	19	18	21	0.536585	0.461538	0.150235	0.103069
Endocrine, Female-specific Study Group	2.69789	1.58157	4.64891	0.000156282		UCSF Case-Control	85	54	43	74	0.611511	0.367521	0.493073	0.975582
Endocrine, Full Study Group	2.71834	1.73932	4.27756	5.01478e-06		UCSF Case-Control	118	74	62	106	0.614583	0.369048	0.496217	0.996901
Endocrine, Male-specific Study Group	2.75043	1.16981	6.64415	0.0181548		UCSF Case-Control	33	20	19	32	0.622642	0.372549	0.505558	0.73152
Gastrointestinal, Female-specific Study Group	11.7528	4.15758	37.0539	1.28929e-07		UCSF Case-Control	40	14	8	34	0.740741	0.190476	1.16987	0.999903
Gastrointestinal, Full Study Group	5.86882	2.56952	14.0318	5.47996e-06		UCSF Case-Control	48	22	15	41	0.685714	0.267857	0.863375	0.997853
Gastrointestinal, Male-specific Study Group	1	0.190387	5.25247	1		UCSF Case-Control	8	8	7	7	0.5	0.5	0	0.05
Graves Disease, Female-specific Study Group	6.5759	1.31342	40.8821	0.0175921	0.0703683	UCSF Case-Control	14	6	4	12	0.7	0.25	0.935116	0.796169
Graves Disease, Full Study Group	6.5759	1.31342	40.8821	0.0175921	0.0703683	UCSF Case-Control	14	6	4	12	0.7	0.25	0.935116	0.796169
Graves Disease, Male-specific Study Group	NA	NA	NA	NA	NA	UCSF Case-Control	0	0	0	0	NA	NA	NA	NA
Guillain-Barre Syndrome, Female-specific Study Group	Inf	0.21942	Inf	0.333333	1	UCSF Case-Control	2	0	0	2	1	0	3.14159	0.881324
Guillain-Barre Syndrome, Full Study Group	3.10575	0.067403	350.561	1	3	UCSF Case-Control	2	1	1	2	0.666667	0.333333	0.679674	0.132374
Guillain-Barre Syndrome, Male-specific Study Group	0	0	39.0005	1	3	UCSF Case-Control	0	1	1	0	0	1	-3.14159	NA
Hematologic, Female-specific Study Group	12.5396	2.57733	78.8304	0.000506168		UCSF Case-Control	17	5	4	16	0.772727	0.2	1.22043	0.976716
Hematologic, Full Study Group	18.0811	4.72188	84.7733	8.78123e-07		UCSF Case-Control	27	7	5	25	0.794118	0.166667	1.3586	0.999734
Hematologic, Male-specific Study Group	33.9762	2.66177	2119.9	0.00190522		UCSF Case-Control	10	2	1	9	0.833333	0.1	1.65702	0.971934
Idiopathic Thrombocytopenic Purpura, Female-specific Study Group	Inf	0.647975	Inf	0.1	0.2	UCSF Case-Control	3	0	0	3	1	0	3.14159	0.970466
Idiopathic Thrombocytopenic Purpura, Full Study Group	Inf	2.29715	Inf	0.00793651	0.015873	UCSF Case-Control	5	0	0	5	1	0	3.14159	0.998682
Idiopathic Thrombocytopenic Purpura, Male-specific Study Group	Inf	0.21942	Inf	0.333333	0.666667	UCSF Case-Control	2	0	0	2	1	0	3.14159	0.881324
Inflammatory Bowel Disease	4.76316	1.93561	12.2888	0.000303353	0.000910059	UCSF Case-Control	30	10	7	27	0.75	0.205882	1.15247	0.998562
Inflammatory Bowel Disease, Female-specific Study Group	11.099	3.45209	40.5871	5.66982e-06	1.70095e-05	UCSF Case-Control	37	18	14	33	0.672727	0.297872	0.768888	0.971983
Inflammatory Bowel Disease, Male-specific Study Group	0.757782	0.132273	4.2017	1	3	UCSF Case-Control	7	8	7	6	0.466667	0.538462	-0.143715	0.0666351
Inflammatory Myositis, Female-specific Study Group	0.710537	0.0965304	4.89978	1	4	UCSF Case-Control	7	8	5	4	0.466667	0.555556	-0.178057	0.0706686
Inflammatory Myositis, Full Study Group	1.23952	0.281045	5.58344	1	4	UCSF Case-Control	12	11	7	8	0.521739	0.466667	0.110208	0.0627256
Inflammatory Myositis, Male-specific Study Group	3.04364	0.24188	55.2698	0.592075	2.3683	UCSF Case-Control	5	3	2	4	0.625	0.333333	0.592517	0.195231
Large Vessel Vasculitis, Female-specific Study Group	3.03913	0.668373	15.3101	0.181141	0.362282	UCSF Case-Control	12	7	6	11	0.631579	0.352941	0.564826	0.39444
Large Vessel Vasculitis, Full Study Group	3.15485	0.780592	13.9294	0.121473	0.242946	UCSF Case-Control	14	8	7	13	0.636364	0.35	0.580919	0.468297
Large Vessel Vasculitis, Male-specific Study Group	3.10575	0.067403	350.561	1	2	UCSF Case-Control	2	1	1	2	0.666667	0.333333	0.679674	0.132374
Lichen Sclerosus, Female-specific Study Group	4.47368	0.408659	75.9005	0.314685	1.25874	UCSF Case-Control	6	3	2	5	0.666667	0.285714	0.782748	0.342318
Lichen Sclerosus, Full Study Group	2.37182	0.265176	25.5296	0.637186	2.54875	UCSF Case-Control	6	4	3	5	0.6	0.375	0.454038	0.159753
Lichen Sclerosus, Male-specific Study Group	0	0	39.0005	1	4	UCSF Case-Control	0	1	1	0	0	1	-3.14159	NA
Multiple Sclerosis, Female-specific Study Group	1	0.241788	4.13586	1	3	UCSF Case-Control	11	11	9	9	0.5	0.5	0	0.05
Multiple Sclerosis, Full Study Group	1.37557	0.392712	4.91604	0.77613	2.32839	UCSF Case-Control	15	13	10	12	0.535714	0.454545	0.162524	0.0880357
Multiple Sclerosis, Male-specific Study Group	4.91839	0.218046	390.563	0.52381	1.57143	UCSF Case-Control	4	2	1	3	0.666667	0.25	0.863436	0.267348
Musculoskeletal, Female-specific Study Group	2.78858	1.64726	4.7681	7.13197e-05		UCSF Case-Control	88	55	44	77	0.615385	0.363636	0.509095	0.984674
Musculoskeletal, Full Study Group	2.48918	1.61155	3.86795	2.06998e-05		UCSF Case-Control	122	80	66	108	0.60396	0.37931	0.453236	0.992285
Musculoskeletal, Male-specific Study Group	1.90509	0.846495	4.35421	0.12966		UCSF Case-Control	34	25	22	31	0.576271	0.415094	0.323778	0.401743
Myasthenia Gravis, Female-specific Study Group	0.131319	0.00675017	1.52775	0.131935	0.395804	UCSF Case-Control	2	6	6	2	0.25	0.75	-1.0472	0.553494
Myasthenia Gravis, Full Study Group	0.26611	0.0328919	1.77138	0.220347	0.66104	UCSF Case-Control	4	8	8	4	0.333333	0.666667	-0.679674	0.3841
Myasthenia Gravis, Male-specific Study Group	1	0.0327002	30.5808	1	3	UCSF Case-Control	2	2	2	2	0.5	0.5	0	0.05
Neurologic, Female-specific Study Group	0.768152	0.245186	2.37598	0.796107		UCSF Case-Control	15	17	15	13	0.46875	0.535714	-0.13403	0.0812559
Neurologic, Full Study Group	0.905445	0.342701	2.38389	1		UCSF Case-Control	21	22	19	18	0.488372	0.513514	-0.0502882	0.0557811
Neurologic, Male-specific Study Group	1.46966	0.186569	12.3958	1		UCSF Case-Control	6	5	4	5	0.545455	0.444444	0.202376	0.0735306
Overall, Female-specific Study Group	1.75228	1.41895	2.16928	8.91232e-08	2.6737e-07	UCSF Case-Control	262	157	2093	2198	0.625298	0.487765	0.277769	0.999737
Overall, Full Study Group	1.64682	1.38341	1.96333	9.69884e-09	2.90965e-08	UCSF Case-Control	366	231	3421	3556	0.613065	0.490325	0.247454	0.999939
Overall, Male-specific Study Group	1.43696	1.04567	1.98268	0.0245588	0.0736762	UCSF Case-Control	104	74	1328	1358	0.58427	0.494415	0.180517	0.645207
Pernicious Anemia, Female-specific Study Group	8.44744	1.6413	55.1056	0.00670955	0.0134191	UCSF Case-Control	14	5	4	13	0.736842	0.235294	1.05138	0.882838
Pernicious Anemia, Full Study Group	11.8391	2.96389	57.2946	9.1645e-05	0.00018329	UCSF Case-Control	22	7	5	20	0.758621	0.2	1.18713	0.991572
Pernicious Anemia, Male-specific Study Group	21.3994	1.53335	1396.02	0.0152201	0.0304401	UCSF Case-Control	8	2	1	7	0.8	0.125	1.49156	0.881898
Polymyalgia Rheumatica, Female-specific Study Group	3.54469	1.15587	11.6207	0.0241919	0.0967677	UCSF Case-Control	24	14	9	19	0.631579	0.321429	0.631501	0.717558
Polymyalgia Rheumatica, Full Study Group	3.09506	1.1958	8.34221	0.0173816	0.0695265	UCSF Case-Control	31	19	13	25	0.62	0.342105	0.563654	0.745091
Polymyalgia Rheumatica, Male-specific Study Group	2.02883	0.286707	16.0874	0.669921	2.67969	UCSF Case-Control	7	5	4	6	0.583333	0.4	0.368806	0.138359
Psoriasis, Female-specific Study Group	4.18003	1.25368	15.1496	0.0167099	0.0668395	UCSF Case-Control	21	11	8	18	0.65625	0.307692	0.712615	0.770058
Psoriasis, Full Study Group	2.1838	1.00852	4.80913	0.0472891	0.189156	UCSF Case-Control	39	27	23	35	0.590909	0.396552	0.391237	0.584671
Psoriasis, Male-specific Study Group	1.27029	0.43558	3.74234	0.805707	3.22283	UCSF Case-Control	18	16	15	17	0.529412	0.46875	0.121398	0.078265
Rheumatoid Arthritis, Female-specific Study Group	2.54457	1.35018	4.86134	0.00293897	0.0117559	UCSF Case-Control	61	40	31	52	0.60396	0.373494	0.465241	0.881064
Rheumatoid Arthritis, Full Study Group	2.14015	1.26266	3.65454	0.00384123	0.0153649	UCSF Case-Control	81	57	47	71	0.586957	0.398305	0.379621	0.857177
Rheumatoid Arthritis, Male-specific Study Group	1.39053	0.500884	3.91028	0.637566	2.55026	UCSF Case-Control	20	17	16	19	0.540541	0.457143	0.16699	0.109142
Sarcoidosis, Female-specific Study Group	1	0.0957407	10.4449	1	4	UCSF Case-Control	4	4	4	4	0.5	0.5	0	0.05
Sarcoidosis, Full Study Group	1.3804	0.213755	9.33169	1	4	UCSF Case-Control	7	6	5	6	0.538462	0.454545	0.168034	0.0694859
Sarcoidosis, Male-specific Study Group	2.60168	0.0788058	234.451	1	4	UCSF Case-Control	3	2	1	2	0.6	0.333333	0.541195	0.114897
Sjogrens Syndrome, Female-specific Study Group	1.63069	0.62544	4.32475	0.374862	1.49945	UCSF Case-Control	25	20	16	21	0.555556	0.432432	0.246891	0.199433
Sjogrens Syndrome, Full Study Group	1.51952	0.630018	3.7101	0.411838	1.64735	UCSF Case-Control	29	24	19	24	0.54717	0.44186	0.211023	0.177126
Sjogrens Syndrome, Male-specific Study Group	1	0.0767497	13.0294	1	4	UCSF Case-Control	4	4	3	3	0.5	0.5	0	0.05
Spondyloarthritis, Female-specific Study Group	4.9494	0.594043	55.6245	0.178895	0.715582	UCSF Case-Control	7	3	3	7	0.7	0.3	0.823034	0.45247
Spondyloarthritis, Full Study Group	3.80504	0.705427	23.9214	0.143111	0.572444	UCSF Case-Control	10	5	5	10	0.666667	0.333333	0.679674	0.460794
Spondyloarthritis, Male-specific Study Group	2.06996	0.106048	51.7634	1	4	UCSF Case-Control	3	2	2	3	0.6	0.4	0.402716	0.0975881
Systemic Lupus Erythematosis, Female-specific Study Group	0.605174	0.160743	2.19179	0.560744	2.24298	UCSF Case-Control	43	40	32	35	0.518072	0.477612	0.0809436	0.0782595
Systemic Lupus Erythematosis, Full Study Group	0.576834	0.176101	1.83063	0.429569	1.71828	UCSF Case-Control	53	50	40	43	0.514563	0.481928	0.0652828	0.0727265
Systemic Lupus Erythematosis, Male-specific Study Group	0.483101	0.0193187	9.42971	1	4	UCSF Case-Control	10	10	8	8	0.5	0.5	0	0.05
Systemic sclerosis, Female-specific Study Group	0.772501	0.145174	4.00055	1	4	UCSF Case-Control	14	17	11	8	0.451613	0.578947	-0.255484	0.141662
Systemic sclerosis, Full Study Group	0.795637	0.167719	3.69641	1	4	UCSF Case-Control	16	20	14	10	0.444444	0.583333	-0.278789	0.184792
Systemic sclerosis, Male-specific Study Group	1	0.00641299	155.933	1	4	UCSF Case-Control	2	3	3	2	0.4	0.6	-0.402716	0.0975881
Systemic, Female-specific Study Group	1.17451	0.587325	2.35535	0.74269		UCSF Case-Control	7	8	8	7	0.466667	0.533333	-0.133432	0.0654328
Systemic, Full Study Group	1.1387	0.613611	2.11709	0.768091		UCSF Case-Control	8	9	9	8	0.470588	0.529412	-0.117715	0.0635991
Systemic, Male-specific Study Group	1	0.221625	4.51212	1		UCSF Case-Control	1	1	1	1	0.5	0.5	0	0.05
Type 1 Diabetes, Female-specific Study Group	2.68973	1.29377	5.70182	0.00648858	0.0259543	UCSF Case-Control	46	29	24	41	0.613333	0.369231	0.49327	0.829149
Type 1 Diabetes, Full Study Group	2.52742	1.43809	4.48767	0.000873578	0.00349431	UCSF Case-Control	73	47	41	67	0.608333	0.37963	0.461528	0.935702
Type 1 Diabetes, Male-specific Study Group	2.27195	0.899652	5.88948	0.0874428	0.349771	UCSF Case-Control	27	18	17	26	0.6	0.395349	0.412219	0.489286
Vascular Subtype, Female-specific Study Group	3.03913	0.668373	15.3101	0.181141	1.44913	UCSF Case-Control	12	7	6	11	0.631579	0.352941	0.564826	0.39444
Vascular Subtype, Full Study Group	2.47318	0.642629	10.1493	0.227056	1.81645	UCSF Case-Control	14	9	8	13	0.608696	0.380952	0.459545	0.331159
Vascular Subtype, Male-specific Study Group	1	0.0327003	30.5808	1	8	UCSF Case-Control	2	2	2	2	0.5	0.5	0	0.05
Vitiligo, Female-specific Study Group	Inf	8.82466	Inf	4.11353e-05	0.000164541	UCSF Case-Control	9	0	0	9	1	0	3.14159	0.999999
Vitiligo, Full Study Group	34.1239	3.98206	562.861	0.000145064	0.000580257	UCSF Case-Control	13	2	2	13	0.866667	0.133333	1.64642	0.994598
Vitiligo, Male-specific Study Group	3.52895	0.232322	78.3646	0.5671	2.2684	UCSF Case-Control	4	2	2	4	0.666667	0.333333	0.679674	0.217744
Addison's Disease, Female-specific Study Group	NA	NA	NA	NA	NA	UCSF Cohort	0	13	0	13	NA	NA	NA	NA
Addison's Disease, Full Study Group	NA	NA	NA	NA	NA	UCSF Cohort	0	42	0	42	NA	NA	NA	NA
Addison's Disease, Male-specific Study Group	NA	NA	NA	NA	NA	UCSF Cohort	0	29	0	29	NA	NA	NA	NA
ANCA Vasculitis, Female-specific Study Group	Inf	0.18838	Inf	0.495238	0.990476	UCSF Cohort	2	51	0	53	0.0377359	0	0.391	0.521103
ANCA Vasculitis, Full Study Group	Inf	0.188135	Inf	0.497268	0.994536	UCSF Cohort	2	90	0	92	0.0217391	0	0.295963	0.518921
ANCA Vasculitis, Male-specific Study Group	NA	NA	NA	NA	NA	UCSF Cohort	0	39	0	39	NA	NA	NA	NA
Autoimmune Hepatitis, Female-specific Study Group	2.01703	0.103048	120.909	1	3	UCSF Cohort	2	78	1	79	0.025	0.0125	0.0934851	0.090912
Autoimmune Hepatitis, Full Study Group	2.0122	0.103347	120.057	1	3	UCSF Cohort	2	109	1	110	0.018018	0.00900901	0.0791574	0.0906949
Autoimmune Hepatitis, Male-specific Study Group	NA	NA	NA	NA	NA	UCSF Cohort	0	31	0	31	NA	NA	NA	NA
Autoimmune Thyroiditis, Female-specific Study Group	2.48765	1.33244	4.84923	0.00295765	0.0118306	UCSF Cohort	38	455	16	477	0.0770791	0.0324544	0.200375	0.882187
Autoimmune Thyroiditis, Full Study Group	2.38253	1.38096	4.24058	0.0011644	0.0046576	UCSF Cohort	48	628	21	655	0.0710059	0.0310651	0.185099	0.925496
Autoimmune Thyroiditis, Male-specific Study Group	2.05387	0.624301	7.81921	0.291547	1.16619	UCSF Cohort	10	173	5	178	0.0546448	0.0273224	0.139777	0.267157
Celiac Disease, Female-specific Study Group	8.64056	1.1156	391.032	0.0341766	0.10253	UCSF Cohort	8	77	1	84	0.0941176	0.0117647	0.406271	0.754463
Celiac Disease, Full Study Group	10.6832	1.48009	469.341	0.0101058	0.0303174	UCSF Cohort	10	119	1	128	0.0775194	0.00775194	0.387985	0.876163
Celiac Disease, Male-specific Study Group	Inf	0.1885	Inf	0.494253	1.48276	UCSF Cohort	2	42	0	44	0.0454546	0	0.4297	0.522167
Cutaneous Lupus, Female-specific Study Group	Inf	0.0256407	Inf	1	4	UCSF Cohort	1	35	0	36	0.0277778	0	0.334896	0.295263
Cutaneous Lupus, Full Study Group	Inf	0.188534	Inf	0.493976	1.9759	UCSF Cohort	2	40	0	42	0.0476191	0	0.439976	0.522467
Cutaneous Lupus, Male-specific Study Group	Inf	0.0256407	Inf	1	4	UCSF Cohort	1	5	0	6	0.166667	0	0.841069	0.307732
Dermatologic, Female-specific Study Group	2.00081	1.08839	3.79841	0.023784	0.190272	UCSF Cohort	35	575	18	592	0.057377	0.0295082	0.138502	0.676845
Dermatologic, Full Study Group	2.33931	1.42733	3.93481	0.000433576	0.00346861	UCSF Cohort	57	1215	25	1247	0.0448113	0.0196541	0.145288	0.955816
Dermatologic, Male-specific Study Group	3.21406	1.31453	8.97061	0.00746789	0.0597431	UCSF Cohort	22	640	7	655	0.0332326	0.010574	0.160622	0.832052
Endocrine, Female-specific Study Group	1.88032	1.28572	2.77955	0.0008198	0.0065584	UCSF Cohort	84	1269	46	1307	0.0620843	0.0339985	0.132744	0.932237
Endocrine, Full Study Group	2.03222	1.46543	2.84369	1.02203e-05	8.17623e-05	UCSF Cohort	117	2325	59	2383	0.0479115	0.0241605	0.129209	0.99469
Endocrine, Male-specific Study Group	2.58554	1.3163	5.38344	0.00412825	0.033026	UCSF Cohort	33	1056	13	1076	0.030303	0.0119376	0.130983	0.86356
Gastrointestinal, Female-specific Study Group	2.74196	1.43055	5.54857	0.00142651	0.0114121	UCSF Cohort	37	601	14	624	0.0579937	0.0219436	0.189057	0.921716
Gastrointestinal, Full Study Group	2.36559	1.34308	4.31792	0.00194408	0.0155526	UCSF Cohort	44	1144	19	1169	0.037037	0.0159933	0.133709	0.902993
Gastrointestinal, Male-specific Study Group	1.40472	0.381121	5.64845	0.773174	6.18539	UCSF Cohort	7	543	5	545	0.0127273	0.00909091	0.0351292	0.0896952
Graves Disease, Female-specific Study Group	2.98601	0.981082	10.9003	0.0548948	0.219579	UCSF Cohort	14	128	5	137	0.0985916	0.0352113	0.26126	0.595414
Graves Disease, Full Study Group	2.42957	0.854686	7.8841	0.106116	0.424464	UCSF Cohort	14	184	6	192	0.0707071	0.030303	0.188353	0.465847
Graves Disease, Male-specific Study Group	0	0	39.0005	1	4	UCSF Cohort	0	56	1	55	0	0.0178571	-0.268063	0.294444
Guillain-Barre Syndrome, Female-specific Study Group	Inf	0.0256407	Inf	1	3	UCSF Cohort	1	21	0	22	0.0454546	0	0.4297	0.296746
Guillain-Barre Syndrome, Full Study Group	Inf	0.0256407	Inf	1	3	UCSF Cohort	1	55	0	56	0.0178571	0	0.268063	0.294444
Guillain-Barre Syndrome, Male-specific Study Group	NA	NA	NA	NA	NA	UCSF Cohort	0	34	0	34	NA	NA	NA	NA
Hematologic, Female-specific Study Group	2.79833	1.01398	8.91672	0.0464147	0.371318	UCSF Cohort	16	193	6	203	0.076555	0.0287081	0.220175	0.614403
Hematologic, Full Study Group	4.53443	1.80157	13.6128	0.000425812	0.00340649	UCSF Cohort	26	416	6	436	0.0588235	0.0135747	0.256406	0.967972
Hematologic, Male-specific Study Group	Inf	2.30354	Inf	0.00176977	0.0141581	UCSF Cohort	10	223	0	233	0.0429184	0	0.417358	0.994533
Idiopathic Thrombocytopenic Purpura, Female-specific Study Group	Inf	0.188097	Inf	0.497585	0.995169	UCSF Cohort	2	102	0	104	0.0192308	0	0.278247	0.518582
Idiopathic Thrombocytopenic Purpura, Full Study Group	Inf	0.663223	Inf	0.123539	0.247079	UCSF Cohort	4	253	0	257	0.0155642	0	0.250165	0.809446
Idiopathic Thrombocytopenic Purpura, Male-specific Study Group	Inf	0.188004	Inf	0.498361	0.996721	UCSF Cohort	2	151	0	153	0.0130719	0	0.229166	0.517752
Inflammatory Bowel Disease, Full Study Group	1.92095	1.04622	3.64037	0.0339851	0.101955	UCSF Cohort	28	452	13	467	0.0583333	0.0270833	0.157226	0.682884
Inflammatory Bowel Disease, Female-specific Study Group	2.22355	1.09811	4.73909	0.0243267	0.0729802	UCSF Cohort	34	924	18	940	0.0354906	0.0187891	0.104031	0.62434
Inflammatory Bowel Disease, Male-specific Study Group	1.20231	0.3034	5.01614	1	3	UCSF Cohort	6	472	5	473	0.0125523	0.0104603	0.0196365	0.0606227
Inflammatory Myositis, Female-specific Study Group	1.3406	0.222883	9.29877	1	4	UCSF Cohort	4	157	3	158	0.0248447	0.0186335	0.0426998	0.0669774
Inflammatory Myositis, Full Study Group	1.82759	0.540823	7.0454	0.417271	1.66909	UCSF Cohort	9	242	5	246	0.0358566	0.0199203	0.0977928	0.194801
Inflammatory Myositis, Male-specific Study Group	2.57536	0.408149	27.7423	0.443803	1.77521	UCSF Cohort	5	85	2	88	0.0555556	0.0222222	0.176624	0.219962
Large Vessel Vasculitis, Female-specific Study Group	1.75291	0.622073	5.36252	0.348654	0.697307	UCSF Cohort	12	210	7	215	0.054054	0.0315315	0.112249	0.219315
Large Vessel Vasculitis, Full Study Group	1.7836	0.686445	4.98344	0.277587	0.555174	UCSF Cohort	14	298	8	304	0.0448718	0.025641	0.105252	0.259876
Large Vessel Vasculitis, Male-specific Study Group	2.0151	0.103167	120.569	1	2	UCSF Cohort	2	88	1	89	0.0222222	0.0111111	0.0880469	0.0908254
Lichen Sclerosus, Female-specific Study Group	6.35385	0.743208	298.471	0.116534	0.466136	UCSF Cohort	6	72	1	77	0.0769231	0.0128205	0.335128	0.552892
Lichen Sclerosus, Full Study Group	6.24795	0.73865	291.6	0.118952	0.475809	UCSF Cohort	6	103	1	108	0.0550459	0.00917431	0.281793	0.547923
Lichen Sclerosus, Male-specific Study Group	NA	NA	NA	NA	NA	UCSF Cohort	0	31	0	31	NA	NA	NA	NA
Multiple Sclerosis, Female-specific Study Group	1.8236	0.540949	7.0151	0.418222	1.25467	UCSF Cohort	9	283	5	287	0.0308219	0.0171233	0.090488	0.194214
Multiple Sclerosis, Full Study Group	2.20136	0.771749	7.13133	0.162314	0.486943	UCSF Cohort	13	414	6	421	0.030445	0.0140515	0.113128	0.379582
Multiple Sclerosis, Male-specific Study Group	4.07265	0.396252	202.772	0.370327	1.11098	UCSF Cohort	4	131	1	134	0.0296296	0.00740741	0.173643	0.297251
Musculoskeletal, Female-specific Study Group	1.7115	1.18415	2.49572	0.0035498	0.0283984	UCSF Cohort	84	1799	50	1833	0.0446097	0.0265534	0.0982615	0.854306
Musculoskeletal, Full Study Group	2.02534	1.46589	2.82342	8.96523e-06	7.17218e-05	UCSF Cohort	119	2769	60	2828	0.041205	0.0207756	0.119539	0.995096
Musculoskeletal, Male-specific Study Group	3.58847	1.72709	8.17137	0.000211237	0.0016899	UCSF Cohort	35	970	10	995	0.0348259	0.00995025	0.175601	0.975945
Myasthenia Gravis, Female-specific Study Group	0.496295	0.00829609	9.69203	1	3	UCSF Cohort	1	90	2	89	0.010989	0.021978	-0.0875538	0.0908178
Myasthenia Gravis, Full Study Group	0.660285	0.134769	2.83581	0.750642	2.25193	UCSF Cohort	4	188	6	186	0.0208333	0.03125	-0.0657342	0.0987101
Myasthenia Gravis, Male-specific Study Group	0.743439	0.106132	4.51962	1	3	UCSF Cohort	3	98	4	97	0.029703	0.039604	-0.0542694	0.0672059
Neurologic, Female-specific Study Group	1.5866	0.555041	4.87988	0.47563	3.80504	UCSF Cohort	11	391	7	395	0.0273632	0.0174129	0.0676759	0.16029
Neurologic, Full Study Group	1.51333	0.683394	3.47389	0.356119	2.84895	UCSF Cohort	18	652	12	658	0.0268657	0.0179105	0.0608356	0.199698
Neurologic, Male-specific Study Group	1.40982	0.379666	5.70801	0.771848	6.17478	UCSF Cohort	7	261	5	263	0.0261194	0.0186567	0.050618	0.0901677
Overall, Female-specific Study Group	1.80722	1.46506	2.23605	1.2495e-08	3.7485e-08	UCSF Cohort	260	5175	147	5288	0.0478381	0.0270469	0.110583	0.999929
Overall, Full Study Group	1.97542	1.64943	2.37184	1.70241e-14	5.10722e-14	UCSF Cohort	368	8918	190	9096	0.0396295	0.0204609	0.113753	1
Overall, Male-specific Study Group	2.55502	1.77313	3.73915	9.3044e-08	2.79132e-07	UCSF Cohort	108	3743	43	3808	0.0280447	0.0111659	0.124783	0.999781
Pernicious Anemia, Female-specific Study Group	2.52552	0.867112	8.36659	0.0980525	0.196105	UCSF Cohort	14	92	6	100	0.132075	0.0566038	0.263438	0.483261
Pernicious Anemia, Full Study Group	4.01069	1.52839	12.3973	0.00259253	0.00518506	UCSF Cohort	22	164	6	180	0.11828	0.0322581	0.341002	0.908
Pernicious Anemia, Male-specific Study Group	Inf	1.80936	Inf	0.00650159	0.0130032	UCSF Cohort	8	72	0	80	0.1	0	0.643501	0.982566
Polymyalgia Rheumatica, Female-specific Study Group	1.8007	0.829069	4.0905	0.151839	0.607355	UCSF Cohort	21	301	12	310	0.0652174	0.0372671	0.127942	0.368394
Polymyalgia Rheumatica, Full Study Group	2.13782	1.07764	4.43769	0.0278855	0.111542	UCSF Cohort	29	457	14	472	0.0596708	0.0288066	0.152445	0.661454
Polymyalgia Rheumatica, Male-specific Study Group	4.13758	0.808424	40.6045	0.104	0.416001	UCSF Cohort	8	156	2	162	0.0487805	0.0121951	0.224084	0.52762
Psoriasis, Female-specific Study Group	1.52433	0.728103	3.28769	0.300647	1.20259	UCSF Cohort	21	419	14	426	0.0477273	0.0318182	0.0818114	0.228434
Psoriasis, Full Study Group	1.8914	1.07652	3.41103	0.0250723	0.100289	UCSF Cohort	39	959	21	977	0.0390782	0.0210421	0.10684	0.665196
Psoriasis, Male-specific Study Group	2.62174	1.03454	7.48853	0.0409885	0.163954	UCSF Cohort	18	540	7	551	0.0322581	0.0125448	0.136692	0.626757
Rheumatoid Arthritis, Female-specific Study Group	1.81421	1.14836	2.91106	0.00935257	0.0374103	UCSF Cohort	57	1335	32	1360	0.0409483	0.0229885	0.103115	0.776489
Rheumatoid Arthritis, Full Study Group	2.12395	1.40938	3.25163	0.000184119	0.000736475	UCSF Cohort	77	1924	37	1964	0.0384808	0.0184908	0.122084	0.971392
Rheumatoid Arthritis, Male-specific Study Group	4.09731	1.47954	14.0651	0.00372243	0.0148897	UCSF Cohort	20	589	5	604	0.0328407	0.00821018	0.182985	0.891233
Sarcoidosis, Female-specific Study Group	4.07553	0.396269	203.009	0.370146	1.48058	UCSF Cohort	4	126	1	129	0.0307692	0.00769231	0.17701	0.297418
Sarcoidosis, Full Study Group	3.0449	0.537467	31.1396	0.284931	1.13972	UCSF Cohort	6	234	2	238	0.025	0.00833333	0.134732	0.31447
Sarcoidosis, Male-specific Study Group	2.01231	0.10334	120.077	1	4	UCSF Cohort	2	108	1	109	0.0181818	0.00909091	0.0795213	0.0907
Sjogrens Syndrome, Female-specific Study Group	1.63831	0.810099	3.41605	0.188145	0.75258	UCSF Cohort	24	366	15	375	0.0615385	0.0384615	0.106583	0.318882
Sjogrens Syndrome, Full Study Group	1.52837	0.799025	2.98935	0.221795	0.88718	UCSF Cohort	27	465	18	474	0.054878	0.0365854	0.0879981	0.281454
Sjogrens Syndrome, Male-specific Study Group	1	0.130721	7.64988	1	4	UCSF Cohort	3	99	3	99	0.0294118	0.0294118	0	0.05
Spondyloarthritis, Female-specific Study Group	2.39156	0.533217	14.6084	0.335464	1.34186	UCSF Cohort	7	144	3	148	0.0463576	0.0198676	0.151168	0.259525
Spondyloarthritis, Full Study Group	2.5403	0.724072	11.2044	0.175251	0.701003	UCSF Cohort	10	346	4	352	0.0280899	0.011236	0.124392	0.382094
Spondyloarthritis, Male-specific Study Group	3.02238	0.240396	159.685	0.62316	2.49264	UCSF Cohort	3	202	1	204	0.0146342	0.00487805	0.102737	0.180181
Systemic Lupus Erythematosis, Female-specific Study Group	1	0.369554	2.70596	1	4	UCSF Cohort	40	1050	28	1062	0.0366973	0.0256881	0.0635749	0.317397
Systemic Lupus Erythematosis, Full Study Group	1.0928	0.437255	2.75899	1	4	UCSF Cohort	48	1405	34	1419	0.0330351	0.0233999	0.0583968	0.349969
Systemic Lupus Erythematosis, Male-specific Study Group	2.01384	0.103245	120.347	1	4	UCSF Cohort	8	355	6	357	0.0220386	0.0165289	0.040166	0.0841634
Systemic sclerosis, Female-specific Study Group	1.4099	0.379644	5.7089	0.771828	3.08731	UCSF Cohort	10	450	10	450	0.0217391	0.0217391	0	0.05
Systemic sclerosis, Full Study Group	1.34095	0.402928	4.74425	0.788292	3.15317	UCSF Cohort	12	546	11	547	0.0215054	0.0197133	0.012617	0.0551032
Systemic sclerosis, Male-specific Study Group	1	0.0125591	79.6237	1	4	UCSF Cohort	2	96	1	97	0.0204082	0.0102041	0.0843195	0.090769
Systemic, Female-specific Study Group	1.44465	0.86212	2.45107	0.174928	1.39943	UCSF Cohort	7	259	5	261	0.0263158	0.018797	0.0508123	0.0901747
Systemic, Full Study Group	1.42565	0.893771	2.29644	0.144878	1.15903	UCSF Cohort	8	325	6	327	0.024024	0.018018	0.0419733	0.0842248
Systemic, Male-specific Study Group	1.3403	0.403159	4.73729	0.788479	6.30784	UCSF Cohort	1	66	1	66	0.0149254	0.0149254	0	0.05
Type 1 Diabetes, Female-specific Study Group	1.44311	0.880433	2.3911	0.155516	0.622063	UCSF Cohort	44	766	31	779	0.054321	0.0382716	0.0766618	0.338505
Type 1 Diabetes, Full Study Group	1.67938	1.12639	2.52932	0.00980907	0.0392363	UCSF Cohort	71	1623	43	1651	0.0419126	0.0253837	0.092358	0.766681
Type 1 Diabetes, Male-specific Study Group	2.28837	1.11237	4.99331	0.0221993	0.0887971	UCSF Cohort	27	857	12	872	0.030543	0.0135747	0.117784	0.697184
Vascular Subtype, Female-specific Study Group	1.74753	0.622084	5.33125	0.350094	2.80075	UCSF Cohort	12	244	7	249	0.046875	0.0273438	0.104224	0.218306
Vascular Subtype, Full Study Group	1.77774	0.686206	4.95395	0.279067	2.23254	UCSF Cohort	14	361	8	367	0.0373333	0.0213333	0.0957151	0.258599
Vascular Subtype, Male-specific Study Group	2.01136	0.103398	119.911	1	8	UCSF Cohort	2	117	1	118	0.0168067	0.00840336	0.0764159	0.0906575
Vitiligo, Female-specific Study Group	3.25634	0.768693	19.5127	0.129165	0.516658	UCSF Cohort	9	64	3	70	0.123288	0.0410959	0.309269	0.46361
Vitiligo, Full Study Group	3.45036	1.03331	14.8761	0.0428271	0.171308	UCSF Cohort	13	137	4	146	0.0866667	0.0266667	0.269571	0.646025
Vitiligo, Male-specific Study Group	4.1302	0.396599	207.513	0.366749	1.467	UCSF Cohort	4	73	1	76	0.0519481	0.012987	0.231467	0.300568

### Sheet: >80 Results
Analysis Description	Odds Ratio	lower_95CI_interval	upper_95CI_Interval	pval	corrected pval	Study Group	a	b	c	d	p1	p2	h	power
Addison's Disease, Female-specific Study Group	NA	NA	NA	NA	NA	UCSF Case-Control	0	0	0	0	NA	NA	NA	NA
Addison's Disease, Full Study Group	NA	NA	NA	NA	NA	UCSF Case-Control	0	0	0	0	NA	NA	NA	NA
Addison's Disease, Male-specific Study Group	NA	NA	NA	NA	NA	UCSF Case-Control	0	0	0	0	NA	NA	NA	NA
ANCA Vasculitis, Female-specific Study Group	Inf	0.0256407	Inf	1	2	UCSF Case-Control	1	0	0	1	1	0	3.14159	NA
ANCA Vasculitis, Full Study Group	Inf	0.0256407	Inf	1	2	UCSF Case-Control	1	0	0	1	1	0	3.14159	NA
ANCA Vasculitis, Male-specific Study Group	NA	NA	NA	NA	NA	UCSF Case-Control	0	0	0	0	NA	NA	NA	NA
Autoimmune Hepatitis, Female-specific Study Group	Inf	0.0256407	Inf	1	3	UCSF Case-Control	1	0	0	1	1	0	3.14159	NA
Autoimmune Hepatitis, Full Study Group	Inf	0.0256407	Inf	1	3	UCSF Case-Control	1	0	0	1	1	0	3.14159	NA
Autoimmune Hepatitis, Male-specific Study Group	NA	NA	NA	NA	NA	UCSF Case-Control	0	0	0	0	NA	NA	NA	NA
Autoimmune Thyroiditis, Female-specific Study Group	5.07431	1.55978	18.0654	0.00458134	0.0183254	UCSF Case-Control	23	11	8	20	0.676471	0.285714	0.803624	0.882791
Autoimmune Thyroiditis, Full Study Group	7.12224	2.27388	24.6605	0.000256825	0.0010273	UCSF Case-Control	27	11	8	24	0.710526	0.25	0.958204	0.979011
Autoimmune Thyroiditis, Male-specific Study Group	Inf	1.33906	Inf	0.0285714	0.114286	UCSF Case-Control	4	0	0	4	1	0	3.14159	0.993484
Celiac Disease, Female-specific Study Group	Inf	0.532866	Inf	0.142857	0.428571	UCSF Case-Control	4	1	0	3	0.8	0	2.2143	0.85816
Celiac Disease, Full Study Group	Inf	1.02482	Inf	0.047619	0.142857	UCSF Case-Control	5	1	0	4	0.833333	0	2.30052	0.945642
Celiac Disease, Male-specific Study Group	Inf	0.0256407	Inf	1	3	UCSF Case-Control	1	0	0	1	1	0	3.14159	NA
Cutaneous Lupus, Female-specific Study Group	Inf	0.0256407	Inf	1	4	UCSF Case-Control	1	0	0	1	1	0	3.14159	NA
Cutaneous Lupus, Full Study Group	Inf	0.21942	Inf	0.333333	1.33333	UCSF Case-Control	2	0	0	2	1	0	3.14159	0.881324
Cutaneous Lupus, Male-specific Study Group	Inf	0.0256407	Inf	1	4	UCSF Case-Control	1	0	0	1	1	0	3.14159	NA
Dermatologic, Female-specific Study Group	3.31481	1.05099	11.1493	0.0395458	0.316366	UCSF Case-Control	22	13	9	18	0.628571	0.333333	0.599901	0.648817
Dermatologic, Full Study Group	2.34962	1.0433	5.40361	0.0381211	0.304968	UCSF Case-Control	37	25	20	32	0.596774	0.384615	0.427646	0.623342
Dermatologic, Male-specific Study Group	1.5766	0.465992	5.47339	0.579329	4.63464	UCSF Case-Control	15	12	11	14	0.555556	0.44	0.231631	0.132803
Endocrine, Female-specific Study Group	4.34793	2.01964	9.65654	6.64395e-05	0.000531516	UCSF Case-Control	48	24	20	44	0.666667	0.3125	0.724234	0.987955
Endocrine, Full Study Group	4.76371	2.48198	9.3584	5.11896e-07	4.09517e-06	UCSF Case-Control	67	32	27	62	0.676768	0.303371	0.765521	0.999482
Endocrine, Male-specific Study Group	5.86936	1.59505	24.274	0.00500586	0.0400469	UCSF Case-Control	19	8	7	18	0.703704	0.28	0.875212	0.883629
Gastrointestinal, Female-specific Study Group	11.6492	2.76333	62.6723	0.000185876	0.00148701	UCSF Case-Control	22	8	4	18	0.733333	0.181818	1.17529	0.987032
Gastrointestinal, Full Study Group	5.11005	1.64285	17.364	0.00294123	0.0235298	UCSF Case-Control	26	13	8	21	0.666667	0.275862	0.804673	0.906868
Gastrointestinal, Male-specific Study Group	0.619688	0.0532861	6.41945	1	8	UCSF Case-Control	4	5	4	3	0.444444	0.571429	-0.254689	0.0797366
Graves Disease, Female-specific Study Group	8.15306	0.882117	127.056	0.0697785	0.279114	UCSF Case-Control	8	3	2	7	0.727273	0.222222	1.06089	0.655567
Graves Disease, Full Study Group	8.15306	0.882117	127.056	0.0697785	0.279114	UCSF Case-Control	8	3	2	7	0.727273	0.222222	1.06089	0.655567
Graves Disease, Male-specific Study Group	NA	NA	NA	NA	NA	UCSF Case-Control	0	0	0	0	NA	NA	NA	NA
Guillain-Barre Syndrome, Female-specific Study Group	Inf	0.0256407	Inf	1	3	UCSF Case-Control	1	0	0	1	1	0	3.14159	NA
Guillain-Barre Syndrome, Full Study Group	1	0.00641299	155.933	1	3	UCSF Case-Control	1	1	1	1	0.5	0.5	0	0.05
Guillain-Barre Syndrome, Male-specific Study Group	0	0	39.0005	1	3	UCSF Case-Control	0	1	1	0	0	1	-3.14159	NA
Hematologic, Female-specific Study Group	10.4037	1.18968	157.527	0.0299731	0.239785	UCSF Case-Control	9	3	2	8	0.75	0.2	1.1671	0.778102
Hematologic, Full Study Group	27.7802	4.17203	346.617	4.73489e-05	0.000378791	UCSF Case-Control	17	4	2	15	0.809524	0.117647	1.53811	0.997061
Hematologic, Male-specific Study Group	Inf	3.50297	Inf	0.0013986	0.0111888	UCSF Case-Control	8	1	0	7	0.888889	0	2.46192	0.998279
Idiopathic Thrombocytopenic Purpura, Female-specific Study Group	Inf	0.647975	Inf	0.1	0.2	UCSF Case-Control	3	0	0	3	1	0	3.14159	0.970466
Idiopathic Thrombocytopenic Purpura, Full Study Group	Inf	2.29715	Inf	0.00793651	0.015873	UCSF Case-Control	5	0	0	5	1	0	3.14159	0.998682
Idiopathic Thrombocytopenic Purpura, Male-specific Study Group	Inf	0.21942	Inf	0.333333	0.666667	UCSF Case-Control	2	0	0	2	1	0	3.14159	0.881324
Inflammatory Bowel Disease	4.02076	1.22927	14.2648	0.0182439	0.0547316	UCSF Case-Control	18	7	4	15	0.72	0.210526	1.07304	0.941285
Inflammatory Bowel Disease, Female-specific Study Group	9.06096	2.00095	51.7767	0.001943	0.005829	UCSF Case-Control	22	12	8	18	0.647059	0.307692	0.693323	0.758441
Inflammatory Bowel Disease, Male-specific Study Group	0.619688	0.0532861	6.41945	1	3	UCSF Case-Control	4	5	4	3	0.444444	0.571429	-0.254689	0.0797366
Inflammatory Myositis, Female-specific Study Group	0.576512	0.0344896	7.35785	1	4	UCSF Case-Control	5	6	3	2	0.454545	0.6	-0.292393	0.0842902
Inflammatory Myositis, Full Study Group	1.83291	0.304838	12.2648	0.694584	2.77834	UCSF Case-Control	10	8	4	6	0.555556	0.4	0.312699	0.124534
Inflammatory Myositis, Male-specific Study Group	7.95544	0.4309	585.202	0.242424	0.969697	UCSF Case-Control	5	2	1	4	0.714286	0.2	1.08641	0.45843
Large Vessel Vasculitis, Female-specific Study Group	1.41617	0.201946	10.4653	1	2	UCSF Case-Control	6	5	5	6	0.545455	0.454545	0.18207	0.0711355
Large Vessel Vasculitis, Full Study Group	1.34498	0.227235	8.26	1	2	UCSF Case-Control	7	6	6	7	0.538462	0.461538	0.153998	0.0678389
Large Vessel Vasculitis, Male-specific Study Group	1	0.00641299	155.933	1	2	UCSF Case-Control	1	1	1	1	0.5	0.5	0	0.05
Lichen Sclerosus, Female-specific Study Group	1	0.0422456	23.6711	1	4	UCSF Case-Control	3	3	2	2	0.5	0.5	0	0.05
Lichen Sclerosus, Full Study Group	0.530286	0.0263805	8.29995	1	4	UCSF Case-Control	3	4	3	2	0.428571	0.6	-0.344705	0.0905527
Lichen Sclerosus, Male-specific Study Group	0	0	39.0005	1	4	UCSF Case-Control	0	1	1	0	0	1	-3.14159	NA
Multiple Sclerosis, Female-specific Study Group	0.231405	0.0237827	1.72973	0.198381	0.595142	UCSF Case-Control	4	8	7	3	0.333333	0.7	-0.751354	0.418818
Multiple Sclerosis, Full Study Group	0.373481	0.0493644	2.44003	0.413649	1.24095	UCSF Case-Control	5	8	7	4	0.384615	0.636364	-0.509095	0.237282
Multiple Sclerosis, Male-specific Study Group	Inf	0.0256407	Inf	1	3	UCSF Case-Control	1	0	0	1	1	0	3.14159	NA
Musculoskeletal, Female-specific Study Group	3.69978	1.80875	7.75516	0.00016256	0.00130048	UCSF Case-Control	53	29	23	47	0.646341	0.328571	0.646988	0.978094
Musculoskeletal, Full Study Group	2.73369	1.56608	4.82416	0.000240094	0.00192075	UCSF Case-Control	78	49	40	69	0.614173	0.366972	0.499677	0.969046
Musculoskeletal, Male-specific Study Group	1.60828	0.626094	4.19741	0.381671	3.05337	UCSF Case-Control	25	20	17	22	0.555556	0.435897	0.2399	0.195075
Myasthenia Gravis, Female-specific Study Group	0	0	4.55748	0.333333	1	UCSF Case-Control	0	2	2	0	0	1	-3.14159	0.881324
Myasthenia Gravis, Full Study Group	0	0	0.746793	0.0285714	0.0857143	UCSF Case-Control	0	4	4	0	0	1	-3.14159	0.993484
Myasthenia Gravis, Male-specific Study Group	0	0	4.55748	0.333333	1	UCSF Case-Control	0	2	2	0	0	1	-3.14159	0.881324
Neurologic, Female-specific Study Group	0.235681	0.0333363	1.37747	0.128346	1.02677	UCSF Case-Control	5	10	9	4	0.333333	0.692308	-0.734628	0.491557
Neurologic, Full Study Group	0.20239	0.03629	0.963618	0.0437102	0.349681	UCSF Case-Control	6	13	12	5	0.315789	0.705882	-0.8017	0.670552
Neurologic, Male-specific Study Group	0.156047	0.00160789	4.72293	0.485714	3.88571	UCSF Case-Control	1	3	3	1	0.25	0.75	-1.0472	0.316258
Overall, Female-specific Study Group	1.79554	1.35325	2.39399	3.09012e-05	9.27036e-05	UCSF Case-Control	149	87	1275	1337	0.631356	0.488132	0.289571	0.989282
Overall, Full Study Group	1.73616	1.37714	2.19547	1.67699e-06	5.03097e-06	UCSF Case-Control	215	129	2056	2142	0.625	0.489757	0.273168	0.998198
Overall, Male-specific Study Group	1.61925	1.06878	2.47623	0.0217944	0.0653831	UCSF Case-Control	66	42	781	805	0.611111	0.492434	0.239226	0.67206
Pernicious Anemia, Female-specific Study Group	4.47368	0.408659	75.9005	0.314685	0.629371	UCSF Case-Control	6	3	2	5	0.666667	0.285714	0.782748	0.342318
Pernicious Anemia, Full Study Group	13.2448	1.78717	175.937	0.00632955	0.0126591	UCSF Case-Control	12	4	2	10	0.75	0.166667	1.25333	0.906918
Pernicious Anemia, Male-specific Study Group	Inf	1.68294	Inf	0.0151515	0.030303	UCSF Case-Control	6	1	0	5	0.857143	0	2.3664	0.981303
Polymyalgia Rheumatica, Female-specific Study Group	7.00991	1.49142	41.0339	0.00953011	0.0381204	UCSF Case-Control	16	7	4	13	0.695652	0.235294	0.959956	0.851141
Polymyalgia Rheumatica, Full Study Group	5.49427	1.6276	20.6225	0.00375634	0.0150254	UCSF Case-Control	23	11	7	19	0.676471	0.269231	0.840441	0.897241
Polymyalgia Rheumatica, Male-specific Study Group	3.27423	0.405796	33.2738	0.36985	1.4794	UCSF Case-Control	7	4	3	6	0.636364	0.333333	0.616064	0.27826
Psoriasis, Female-specific Study Group	1.82823	0.439855	8.00377	0.523107	2.09243	UCSF Case-Control	13	10	7	10	0.565217	0.411765	0.308207	0.161269
Psoriasis, Full Study Group	1.77504	0.688342	4.66782	0.272991	1.09196	UCSF Case-Control	26	20	16	22	0.565217	0.421053	0.289366	0.261621
Psoriasis, Male-specific Study Group	1.71156	0.450025	6.7556	0.546695	2.18678	UCSF Case-Control	13	10	9	12	0.565217	0.428571	0.274155	0.148547
Rheumatoid Arthritis, Female-specific Study Group	2.17308	0.929863	5.18516	0.0761749	0.3047	UCSF Case-Control	33	23	19	29	0.589286	0.395833	0.389405	0.507914
Rheumatoid Arthritis, Full Study Group	1.51607	0.76653	3.01955	0.258189	1.03276	UCSF Case-Control	45	37	32	40	0.54878	0.444444	0.209057	0.253423
Rheumatoid Arthritis, Male-specific Study Group	0.729982	0.206427	2.53386	0.777512	3.11005	UCSF Case-Control	12	14	13	11	0.461538	0.541667	-0.160429	0.0875342
Sarcoidosis, Female-specific Study Group	1	0.0327002	30.5808	1	4	UCSF Case-Control	2	2	2	2	0.5	0.5	0	0.05
Sarcoidosis, Full Study Group	2.06996	0.106048	51.7634	1	4	UCSF Case-Control	3	2	2	3	0.6	0.4	0.402716	0.0975881
Sarcoidosis, Male-specific Study Group	Inf	0.0256407	Inf	1	4	UCSF Case-Control	1	0	0	1	1	0	3.14159	NA
Sjogrens Syndrome, Female-specific Study Group	5.5099	1.54112	21.9896	0.00581792	0.0232717	UCSF Case-Control	20	9	7	18	0.689655	0.28	0.84465	0.871802
Sjogrens Syndrome, Full Study Group	4.54854	1.46917	15.1966	0.00609531	0.0243812	UCSF Case-Control	24	12	9	21	0.666667	0.3	0.751354	0.859798
Sjogrens Syndrome, Male-specific Study Group	1.88578	0.120483	37.9067	1	4	UCSF Case-Control	4	3	2	3	0.571429	0.4	0.344705	0.0905527
Spondyloarthritis, Female-specific Study Group	Inf	1.33906	Inf	0.0285714	0.114286	UCSF Case-Control	4	0	0	4	1	0	3.14159	0.993484
Spondyloarthritis, Full Study Group	7.61356	0.654557	148.145	0.131935	0.527739	UCSF Case-Control	6	2	2	6	0.75	0.25	1.0472	0.553494
Spondyloarthritis, Male-specific Study Group	1	0.0327002	30.5808	1	4	UCSF Case-Control	2	2	2	2	0.5	0.5	0	0.05
Systemic Lupus Erythematosis, Female-specific Study Group	0.784978	0.15586	3.84114	1	4	UCSF Case-Control	30	22	17	25	0.576923	0.404762	0.346107	0.385412
Systemic Lupus Erythematosis, Full Study Group	0.806766	0.179101	3.55815	1	4	UCSF Case-Control	37	26	20	31	0.587302	0.392157	0.392897	0.550113
Systemic Lupus Erythematosis, Male-specific Study Group	1	0.00641299	155.933	1	4	UCSF Case-Control	7	4	3	6	0.636364	0.333333	0.616064	0.27826
Systemic sclerosis, Female-specific Study Group	0.586426	0.0427671	7.05356	1	4	UCSF Case-Control	10	11	7	6	0.47619	0.538462	-0.124636	0.0644076
Systemic sclerosis, Full Study Group	1	0.0957407	10.4449	1	4	UCSF Case-Control	11	12	8	7	0.478261	0.533333	-0.110208	0.0627256
Systemic sclerosis, Male-specific Study Group	Inf	0.0256407	Inf	1	4	UCSF Case-Control	1	1	1	1	0.5	0.5	0	0.05
Systemic, Female-specific Study Group	1.99028	0.812525	4.97894	0.146048	1.16838	UCSF Case-Control	3	4	4	3	0.428571	0.571429	-0.286695	0.0835546
Systemic, Full Study Group	2.19014	0.973206	5.0258	0.0591257	0.473006	UCSF Case-Control	4	4	4	4	0.5	0.5	0	0.05
Systemic, Male-specific Study Group	3.27423	0.405796	33.2738	0.36985	2.9588	UCSF Case-Control	1	0	0	1	1	0	3.14159	NA
Type 1 Diabetes, Female-specific Study Group	4.88758	1.60607	16.0207	0.00328877	0.0131551	UCSF Case-Control	24	11	10	23	0.685714	0.30303	0.785461	0.89923
Type 1 Diabetes, Full Study Group	4.40256	1.88432	10.6928	0.0002876	0.0011504	UCSF Case-Control	39	19	17	37	0.672414	0.314815	0.731463	0.971811
Type 1 Diabetes, Male-specific Study Group	3.63067	0.919889	15.7686	0.0689935	0.275974	UCSF Case-Control	15	8	7	14	0.652174	0.333333	0.649091	0.575601
Vascular Subtype, Female-specific Study Group	1.41617	0.201946	10.4653	1	8	UCSF Case-Control	6	5	5	6	0.545455	0.454545	0.18207	0.0711355
Vascular Subtype, Full Study Group	1.34498	0.227235	8.26	1	8	UCSF Case-Control	7	6	6	7	0.538462	0.461538	0.153998	0.0678389
Vascular Subtype, Male-specific Study Group	1	0.00641299	155.933	1	8	UCSF Case-Control	1	1	1	1	0.5	0.5	0	0.05
Vitiligo, Female-specific Study Group	Inf	3.52385	Inf	0.0021645	0.00865801	UCSF Case-Control	6	0	0	6	1	0	3.14159	0.999751
Vitiligo, Full Study Group	40.8363	2.46649	3072.53	0.0033731	0.0134924	UCSF Case-Control	8	1	1	8	0.888889	0.111111	1.78225	0.965677
Vitiligo, Male-specific Study Group	3.10575	0.067403	350.561	1	4	UCSF Case-Control	2	1	1	2	0.666667	0.333333	0.679674	0.132374
Addison's Disease, Female-specific Study Group	NA	NA	NA	NA	NA	UCSF Cohort	0	7	0	7	NA	NA	NA	NA
Addison's Disease, Full Study Group	NA	NA	NA	NA	NA	UCSF Cohort	0	16	0	16	NA	NA	NA	NA
Addison's Disease, Male-specific Study Group	NA	NA	NA	NA	NA	UCSF Cohort	0	9	0	9	NA	NA	NA	NA
ANCA Vasculitis, Female-specific Study Group	Inf	0.189672	Inf	0.484848	0.969697	UCSF Cohort	2	15	0	17	0.117647	0	0.700212	0.532504
ANCA Vasculitis, Full Study Group	Inf	0.189104	Inf	0.489362	0.978723	UCSF Cohort	2	22	0	24	0.0833333	0	0.585686	0.527503
ANCA Vasculitis, Male-specific Study Group	NA	NA	NA	NA	NA	UCSF Cohort	0	7	0	7	NA	NA	NA	NA
Autoimmune Hepatitis, Female-specific Study Group	1	0.0119603	83.6097	1	3	UCSF Cohort	1	15	1	15	0.0625	0.0625	0	0.05
Autoimmune Hepatitis, Full Study Group	1	0.0121477	82.3199	1	3	UCSF Cohort	1	20	1	20	0.0476191	0.0476191	0	0.05
Autoimmune Hepatitis, Male-specific Study Group	NA	NA	NA	NA	NA	UCSF Cohort	0	5	0	5	NA	NA	NA	NA
Autoimmune Thyroiditis, Female-specific Study Group	2.74779	1.18647	6.93381	0.0154828	0.0619312	UCSF Cohort	23	180	9	194	0.1133	0.044335	0.262318	0.75264
Autoimmune Thyroiditis, Full Study Group	2.60981	1.22155	5.96144	0.0107778	0.0431111	UCSF Cohort	27	246	11	262	0.0989011	0.040293	0.23562	0.786073
Autoimmune Thyroiditis, Male-specific Study Group	2.05032	0.282935	23.385	0.680606	2.72242	UCSF Cohort	4	66	2	68	0.0571429	0.0285714	0.143073	0.135245
Celiac Disease, Female-specific Study Group	4.33738	0.397958	224.715	0.354671	1.06401	UCSF Cohort	4	28	1	31	0.125	0.03125	0.367313	0.312118
Celiac Disease, Full Study Group	5.38214	0.569753	263.517	0.203791	0.611373	UCSF Cohort	5	43	1	47	0.104167	0.0208333	0.367577	0.436836
Celiac Disease, Male-specific Study Group	Inf	0.0256407	Inf	1	3	UCSF Cohort	1	15	0	16	0.0625	0	0.505361	0.298202
Cutaneous Lupus, Female-specific Study Group	Inf	0.0256407	Inf	1	4	UCSF Cohort	1	13	0	14	0.0714286	0	0.5411	0.298976
Cutaneous Lupus, Full Study Group	Inf	0.189797	Inf	0.483871	1.93548	UCSF Cohort	2	14	0	16	0.125	0	0.722734	0.533597
Cutaneous Lupus, Male-specific Study Group	Inf	0.0256407	Inf	1	4	UCSF Cohort	1	1	0	2	0.5	0	1.5708	0.348783
Dermatologic, Female-specific Study Group	1.74873	0.822923	3.86346	0.161917	1.29534	UCSF Cohort	22	262	13	271	0.0774648	0.0457747	0.132866	0.353401
Dermatologic, Full Study Group	2.26223	1.22371	4.34345	0.0074351	0.0594808	UCSF Cohort	37	498	17	518	0.0691589	0.0317757	0.17379	0.811235
Dermatologic, Male-specific Study Group	3.91563	1.22384	16.434	0.0170513	0.136411	UCSF Cohort	15	236	4	247	0.059761	0.0159362	0.240773	0.769545
Endocrine, Female-specific Study Group	2.49426	1.42256	4.51999	0.00086735	0.0069388	UCSF Cohort	47	433	20	460	0.0979167	0.0416667	0.225386	0.937202
Endocrine, Full Study Group	2.85544	1.74197	4.8231	9.31632e-06	7.45306e-05	UCSF Cohort	65	746	24	787	0.080148	0.0295931	0.228285	0.995818
Endocrine, Male-specific Study Group	4.69138	1.52252	19.2618	0.00375127	0.0300102	UCSF Cohort	18	313	4	327	0.0543807	0.0120846	0.250422	0.89646
Gastrointestinal, Female-specific Study Group	3.76273	1.43003	11.6453	0.00450695	0.0360556	UCSF Cohort	21	192	6	207	0.0985916	0.028169	0.301523	0.875281
Gastrointestinal, Full Study Group	3.13196	1.3391	8.17666	0.00587905	0.0470324	UCSF Cohort	24	352	8	368	0.0638298	0.0212766	0.218053	0.848454
Gastrointestinal, Male-specific Study Group	1.50749	0.170326	18.267	1	8	UCSF Cohort	3	160	2	161	0.0184049	0.0122699	0.0501736	0.0738167
Graves Disease, Female-specific Study Group	2.87811	0.650436	17.6567	0.206105	0.824422	UCSF Cohort	8	57	3	62	0.123077	0.0461539	0.283855	0.366447
Graves Disease, Full Study Group	2.09377	0.535042	9.88991	0.370168	1.48067	UCSF Cohort	8	78	4	82	0.0930233	0.0465116	0.185124	0.228578
Graves Disease, Male-specific Study Group	0	0	39.0005	1	4	UCSF Cohort	0	21	1	20	0	0.0476191	-0.439976	0.296929
Guillain-Barre Syndrome, Female-specific Study Group	Inf	0.0256407	Inf	1	3	UCSF Cohort	1	4	0	5	0.2	0	0.927295	0.311036
Guillain-Barre Syndrome, Full Study Group	Inf	0.0256407	Inf	1	3	UCSF Cohort	1	16	0	17	0.0588235	0	0.489957	0.297886
Guillain-Barre Syndrome, Male-specific Study Group	NA	NA	NA	NA	NA	UCSF Cohort	0	12	0	12	NA	NA	NA	NA
Hematologic, Female-specific Study Group	1.65669	0.454831	6.72887	0.565676	4.5254	UCSF Cohort	8	78	5	81	0.0930233	0.0581395	0.132828	0.140408
Hematologic, Full Study Group	3.3979	1.15684	12.1208	0.0225206	0.180165	UCSF Cohort	16	169	5	180	0.0864865	0.027027	0.266701	0.72744
Hematologic, Male-specific Study Group	Inf	1.78835	Inf	0.00674436	0.0539549	UCSF Cohort	8	91	0	99	0.0808081	0	0.576485	0.981957
Idiopathic Thrombocytopenic Purpura, Female-specific Study Group	Inf	0.188571	Inf	0.493671	0.987342	UCSF Cohort	2	38	0	40	0.05	0	0.451027	0.522798
Idiopathic Thrombocytopenic Purpura, Full Study Group	Inf	0.667835	Inf	0.12142	0.24284	UCSF Cohort	4	101	0	105	0.0380952	0	0.392882	0.81239
Idiopathic Thrombocytopenic Purpura, Male-specific Study Group	Inf	0.188273	Inf	0.496124	0.992248	UCSF Cohort	2	63	0	65	0.0307692	0	0.352648	0.520149
Inflammatory Bowel Disease	2.97949	1.18812	8.46814	0.0166796	0.0500388	UCSF Cohort	17	152	5	164	0.100592	0.0295858	0.299741	0.786803
Inflammatory Bowel Disease, Female-specific Study Group	3.65552	1.25489	12.9906	0.0135761	0.0407283	UCSF Cohort	20	292	7	305	0.0641026	0.0224359	0.211238	0.751242
Inflammatory Bowel Disease, Male-specific Study Group	1.50856	0.170114	18.312	1	3	UCSF Cohort	3	140	2	141	0.020979	0.013986	0.0536255	0.073869
Inflammatory Myositis, Female-specific Study Group	2.02075	0.102821	121.563	1	4	UCSF Cohort	2	64	1	65	0.030303	0.0151515	0.103129	0.0910785
Inflammatory Myositis, Full Study Group	3.67605	0.675468	37.2336	0.169189	0.676755	UCSF Cohort	7	88	2	93	0.0736842	0.0210526	0.258577	0.429513
Inflammatory Myositis, Male-specific Study Group	5.67981	0.577712	285.105	0.193644	0.774578	UCSF Cohort	5	24	1	28	0.172414	0.0344828	0.482827	0.451754
Large Vessel Vasculitis, Female-specific Study Group	3.64774	0.673997	36.7315	0.1708	0.3416	UCSF Cohort	7	105	2	110	0.0625	0.0178571	0.237297	0.427025
Large Vessel Vasculitis, Full Study Group	4.15662	0.809831	40.8775	0.103294	0.206587	UCSF Cohort	8	137	2	143	0.0551724	0.0137931	0.238775	0.529183
Large Vessel Vasculitis, Male-specific Study Group	Inf	0.0256407	Inf	1	2	UCSF Cohort	1	32	0	33	0.030303	0	0.349938	0.295474
Lichen Sclerosus, Female-specific Study Group	3.09918	0.23877	167.772	0.616978	2.46791	UCSF Cohort	3	45	1	47	0.0625	0.0208333	0.215674	0.184439
Lichen Sclerosus, Full Study Group	3.07335	0.239305	165.043	0.619024	2.47609	UCSF Cohort	3	61	1	63	0.046875	0.015625	0.185813	0.183018
Lichen Sclerosus, Male-specific Study Group	NA	NA	NA	NA	NA	UCSF Cohort	0	16	0	16	NA	NA	NA	NA
Multiple Sclerosis, Female-specific Study Group	1.51931	0.168021	18.7672	1	3	UCSF Cohort	3	62	2	63	0.0461539	0.0307692	0.080397	0.0743929
Multiple Sclerosis, Full Study Group	2.04206	0.283523	23.1739	0.681713	2.04514	UCSF Cohort	4	79	2	81	0.0481928	0.0240964	0.130942	0.134646
Multiple Sclerosis, Male-specific Study Group	Inf	0.0256407	Inf	1	3	UCSF Cohort	1	17	0	18	0.0555556	0	0.475882	0.297606
Musculoskeletal, Female-specific Study Group	1.7709	1.086	2.9355	0.0205275	0.16422	UCSF Cohort	50	764	29	785	0.0614251	0.0356265	0.121124	0.685676
Musculoskeletal, Full Study Group	2.1857	1.43822	3.37594	0.000139073	0.00111259	UCSF Cohort	76	1122	36	1162	0.0634391	0.0300501	0.160767	0.97585
Musculoskeletal, Male-specific Study Group	3.90548	1.62499	10.7907	0.0010376	0.00830081	UCSF Cohort	26	358	7	377	0.0677083	0.0182292	0.255618	0.943173
Myasthenia Gravis, Female-specific Study Group	NA	NA	NA	NA	NA	UCSF Cohort	0	37	0	37	NA	NA	NA	NA
Myasthenia Gravis, Full Study Group	0	0	5.31365	0.496774	1.49032	UCSF Cohort	0	78	2	76	0	0.025641	-0.321641	0.51945
Myasthenia Gravis, Male-specific Study Group	0	0	5.30357	0.493827	1.48148	UCSF Cohort	0	41	2	39	0	0.0487805	-0.445399	0.522628
Neurologic, Female-specific Study Group	2.0326	0.284206	22.9329	0.682993	5.46394	UCSF Cohort	4	102	2	104	0.0377359	0.0188679	0.115408	0.133957
Neurologic, Full Study Group	1.25649	0.26547	6.44407	1	8	UCSF Cohort	5	171	4	172	0.0284091	0.0227273	0.0360515	0.0632026
Neurologic, Male-specific Study Group	0.495164	0.0082407	9.71865	1	8	UCSF Cohort	1	69	2	68	0.0142857	0.0285714	-0.100074	0.091024
Overall, Female-specific Study Group	1.99187	1.49113	2.6781	1.3406e-06	4.0218e-06	UCSF Cohort	148	1946	77	2017	0.0706781	0.0367717	0.152269	0.998497
Overall, Full Study Group	2.36011	1.83611	3.05189	1.76661e-12	5.29984e-12	UCSF Cohort	216	3173	95	3294	0.0637356	0.0280319	0.174003	1
Overall, Male-specific Study Group	3.93027	2.2944	7.06655	3.22531e-08	9.67594e-08	UCSF Cohort	68	1227	18	1277	0.0525096	0.0138996	0.226065	0.999925
Pernicious Anemia, Female-specific Study Group	1.22724	0.286244	5.52078	1	2	UCSF Cohort	6	40	5	41	0.130435	0.108696	0.067067	0.0619336
Pernicious Anemia, Full Study Group	2.63157	0.810998	10.0389	0.121772	0.243544	UCSF Cohort	12	68	5	75	0.15	0.0625	0.290038	0.450098
Pernicious Anemia, Male-specific Study Group	Inf	1.2858	Inf	0.0245749	0.0491499	UCSF Cohort	6	28	0	34	0.176471	0	0.867076	0.946853
Polymyalgia Rheumatica, Female-specific Study Group	1.81179	0.687648	5.12591	0.270675	1.0827	UCSF Cohort	14	162	8	168	0.0795455	0.0454546	0.142136	0.265952
Polymyalgia Rheumatica, Full Study Group	2.301	1.02146	5.5561	0.0435794	0.174318	UCSF Cohort	22	253	10	265	0.08	0.0363636	0.189778	0.604656
Polymyalgia Rheumatica, Male-specific Study Group	4.23658	0.815652	42.0235	0.100455	0.401822	UCSF Cohort	8	91	2	97	0.0808081	0.020202	0.291251	0.535557
Psoriasis, Female-specific Study Group	1.32004	0.520032	3.45328	0.668355	2.67342	UCSF Cohort	13	186	10	189	0.0653266	0.0502513	0.0647391	0.0989745
Psoriasis, Full Study Group	1.91296	0.946516	4.02632	0.0734263	0.293705	UCSF Cohort	26	389	14	401	0.0626506	0.0337349	0.136543	0.502806
Psoriasis, Male-specific Study Group	3.38539	1.02383	14.4852	0.044708	0.178832	UCSF Cohort	13	203	4	212	0.0601852	0.0185185	0.222701	0.638494
Rheumatoid Arthritis, Female-specific Study Group	1.76334	0.942927	3.39087	0.0786645	0.314658	UCSF Cohort	31	533	18	546	0.0549645	0.0319149	0.114072	0.482361
Rheumatoid Arthritis, Full Study Group	2.1085	1.21036	3.77956	0.00689533	0.0275813	UCSF Cohort	43	728	21	750	0.0557717	0.0272374	0.145233	0.813688
Rheumatoid Arthritis, Male-specific Study Group	4.17137	1.10296	23.3825	0.0319768	0.127907	UCSF Cohort	12	195	3	204	0.057971	0.0144928	0.244965	0.702704
Sarcoidosis, Female-specific Study Group	Inf	0.188911	Inf	0.490909	1.96364	UCSF Cohort	2	26	0	28	0.0714286	0	0.5411	0.525805
Sarcoidosis, Full Study Group	Inf	0.417545	Inf	0.243478	0.973913	UCSF Cohort	3	55	0	58	0.0517241	0	0.458874	0.695381
Sarcoidosis, Male-specific Study Group	Inf	0.0256407	Inf	1	4	UCSF Cohort	1	29	0	30	0.0333333	0	0.367208	0.295726
Sjogrens Syndrome, Female-specific Study Group	2.53496	1.02409	6.89348	0.0434555	0.173822	UCSF Cohort	19	157	8	168	0.107955	0.0454546	0.239867	0.614175
Sjogrens Syndrome, Full Study Group	2.33373	1.02848	5.67173	0.0417169	0.166868	UCSF Cohort	22	191	10	203	0.103286	0.0469484	0.217561	0.612284
Sjogrens Syndrome, Male-specific Study Group	1.53516	0.165046	19.4465	1	4	UCSF Cohort	3	34	2	35	0.0810811	0.054054	0.108201	0.0751595
Spondyloarthritis, Female-specific Study Group	2.05534	0.282581	23.5134	0.679939	2.71975	UCSF Cohort	4	60	2	62	0.0625	0.03125	0.149939	0.135608
Spondyloarthritis, Full Study Group	2.04094	0.425226	12.8757	0.500425	2.0017	UCSF Cohort	6	130	3	133	0.0441177	0.0220588	0.125089	0.177973
Spondyloarthritis, Male-specific Study Group	2.01897	0.102929	121.251	1	4	UCSF Cohort	2	70	1	71	0.0277778	0.0138889	0.0986449	0.0909991
Systemic Lupus Erythematosis, Female-specific Study Group	1.6343	0.457351	6.52454	0.571586	2.28634	UCSF Cohort	28	343	14	357	0.0754717	0.0377359	0.165599	0.616194
Systemic Lupus Erythematosis, Full Study Group	1.84335	0.54035	7.16526	0.413575	1.6543	UCSF Cohort	34	439	16	457	0.0718816	0.0338266	0.17291	0.757769
Systemic Lupus Erythematosis, Male-specific Study Group	Inf	0.0256407	Inf	1	4	UCSF Cohort	6	96	2	100	0.0588235	0.0196078	0.208978	0.320326
Systemic sclerosis, Female-specific Study Group	1.5164	0.168581	18.6438	1	4	UCSF Cohort	8	129	5	132	0.0583942	0.0364963	0.103686	0.137687
Systemic sclerosis, Full Study Group	2.04053	0.283633	23.1348	0.681919	2.72768	UCSF Cohort	9	154	5	158	0.0552147	0.0306749	0.122291	0.197105
Systemic sclerosis, Male-specific Study Group	Inf	0.0256407	Inf	1	4	UCSF Cohort	1	25	0	26	0.0384615	0	0.394791	0.296156
Systemic, Female-specific Study Group	2.07962	1.03811	4.3514	0.0377569	0.302055	UCSF Cohort	3	73	2	74	0.0394737	0.0263158	0.0741385	0.0742517
Systemic, Full Study Group	2.21035	1.16762	4.35338	0.0127763	0.102211	UCSF Cohort	4	82	2	84	0.0465116	0.0232558	0.128555	0.134535
Systemic, Male-specific Study Group	3.10895	0.53898	32.2272	0.279243	2.23395	UCSF Cohort	1	9	0	10	0.1	0	0.643501	0.301504
Type 1 Diabetes, Female-specific Study Group	2.2005	1.00271	5.12339	0.0491157	0.196463	UCSF Cohort	23	222	11	234	0.0938776	0.044898	0.195786	0.58201
Type 1 Diabetes, Full Study Group	2.5813	1.36135	5.13337	0.00246837	0.0098735	UCSF Cohort	37	464	15	486	0.0738523	0.0299401	0.202623	0.8938
Type 1 Diabetes, Male-specific Study Group	3.63657	1.12136	15.3793	0.0280517	0.112207	UCSF Cohort	14	242	4	252	0.0546875	0.015625	0.221423	0.707179
Vascular Subtype, Female-specific Study Group	3.63383	0.673275	36.5276	0.171603	1.37282	UCSF Cohort	7	116	2	121	0.0569106	0.0162602	0.226037	0.425793
Vascular Subtype, Full Study Group	4.13936	0.808556	40.63	0.103934	0.831469	UCSF Cohort	8	154	2	160	0.0493827	0.0123457	0.225504	0.527767
Vascular Subtype, Male-specific Study Group	Inf	0.0256407	Inf	1	8	UCSF Cohort	1	38	0	39	0.025641	0	0.321641	0.295086
Vitiligo, Female-specific Study Group	3.49147	0.548726	38.8684	0.250073	1.00029	UCSF Cohort	6	21	2	25	0.222222	0.0740741	0.43048	0.35281
Vitiligo, Full Study Group	2.94014	0.653579	18.2729	0.20079	0.80316	UCSF Cohort	8	44	3	49	0.153846	0.0576923	0.320986	0.373415
Vitiligo, Male-specific Study Group	2.0574	0.100651	128.066	1	4	UCSF Cohort	2	23	1	24	0.08	0.04	0.170797	0.0927093

### Sheet: EHR_length Results
Analysis Description	Odds Ratio	lower_95CI_interval	upper_95CI_Interval	pval	corrected pval	Study Group	a	b	c	d	p1	p2	h	power
Addison's Disease, Female-specific Study Group	NA	NA	NA	NA	NA	UCSF Case-Control	0	0	0	0	NA	NA	NA	NA
Addison's Disease, Full Study Group	NA	NA	NA	NA	NA	UCSF Case-Control	0	0	0	0	NA	NA	NA	NA
Addison's Disease, Male-specific Study Group	NA	NA	NA	NA	NA	UCSF Case-Control	0	0	0	0	NA	NA	NA	NA
ANCA Vasculitis, Female-specific Study Group	1	0.0327002	30.5808	1	2	UCSF Case-Control	2	2	2	2	0.5	0.5	0	0.05
ANCA Vasculitis, Full Study Group	1	0.0327002	30.5808	1	2	UCSF Case-Control	2	2	2	2	0.5	0.5	0	0.05
ANCA Vasculitis, Male-specific Study Group	NA	NA	NA	NA	NA	UCSF Case-Control	0	0	0	0	NA	NA	NA	NA
Autoimmune Hepatitis, Female-specific Study Group	Inf	0.21942	Inf	0.333333	1	UCSF Case-Control	2	0	0	2	1	0	3.14159	0.881324
Autoimmune Hepatitis, Full Study Group	Inf	0.21942	Inf	0.333333	1	UCSF Case-Control	2	0	0	2	1	0	3.14159	0.881324
Autoimmune Hepatitis, Male-specific Study Group	NA	NA	NA	NA	NA	UCSF Case-Control	0	0	0	0	NA	NA	NA	NA
Autoimmune Thyroiditis, Female-specific Study Group	2.10187	0.991301	4.52441	0.0529947	0.211979	UCSF Case-Control	40	28	25	37	0.588235	0.403226	0.372177	0.56339
Autoimmune Thyroiditis, Full Study Group	2.19829	1.1294	4.33226	0.0187316	0.0749263	UCSF Case-Control	51	35	31	47	0.593023	0.397436	0.393732	0.711632
Autoimmune Thyroiditis, Male-specific Study Group	2.54314	0.539382	13.1275	0.302829	1.21132	UCSF Case-Control	11	7	6	10	0.611111	0.375	0.476773	0.28395
Celiac Disease, Female-specific Study Group	11.6367	0.948788	684.424	0.0572755	0.171827	UCSF Case-Control	9	4	1	6	0.692308	0.142857	1.19039	0.718788
Celiac Disease, Full Study Group	7.99254	1.06396	104.635	0.0414053	0.124216	UCSF Case-Control	11	5	2	8	0.6875	0.2	1.0279	0.722387
Celiac Disease, Male-specific Study Group	3.10575	0.067403	350.561	1	3	UCSF Case-Control	2	1	1	2	0.666667	0.333333	0.679674	0.132374
Cutaneous Lupus, Female-specific Study Group	0.384367	0.00426529	12.6894	1	4	UCSF Case-Control	2	3	2	1	0.4	0.666667	-0.541195	0.114897
Cutaneous Lupus, Full Study Group	1	0.0422456	23.6711	1	4	UCSF Case-Control	3	3	2	2	0.5	0.5	0	0.05
Cutaneous Lupus, Male-specific Study Group	Inf	0.0256407	Inf	1	4	UCSF Case-Control	1	0	0	1	1	0	3.14159	NA
Dermatologic, Female-specific Study Group	2.20633	0.976179	5.08987	0.0579985	0.463988	UCSF Case-Control	38	27	19	30	0.584615	0.387755	0.396469	0.553976
Dermatologic, Full Study Group	2.99372	1.56861	5.80896	0.000539148	0.00431319	UCSF Case-Control	61	37	29	53	0.622449	0.353659	0.544446	0.95331
Dermatologic, Male-specific Study Group	5.14259	1.65353	17.3142	0.00284434	0.0227548	UCSF Case-Control	23	10	10	23	0.69697	0.30303	0.809827	0.90817
Endocrine, Female-specific Study Group	1.26765	0.787997	2.0432	0.357975	2.8638	UCSF Case-Control	85	76	67	76	0.52795	0.468531	0.118908	0.178814
Endocrine, Full Study Group	1.30167	0.873641	1.94228	0.206876	1.65501	UCSF Case-Control	120	106	93	107	0.530973	0.465	0.132044	0.274761
Endocrine, Male-specific Study Group	1.38723	0.641611	3.02072	0.468097	3.74478	UCSF Case-Control	35	30	26	31	0.538462	0.45614	0.164831	0.148552
Gastrointestinal, Female-specific Study Group	4.27078	1.75619	10.8927	0.000718215	0.00574572	UCSF Case-Control	40	22	13	31	0.645161	0.295455	0.716021	0.952782
Gastrointestinal, Full Study Group	3.01426	1.41553	6.57529	0.00304694	0.0243755	UCSF Case-Control	48	30	20	38	0.615385	0.344828	0.548424	0.885532
Gastrointestinal, Male-specific Study Group	1	0.190387	5.25247	1	8	UCSF Case-Control	8	8	7	7	0.5	0.5	0	0.05
Graves Disease, Female-specific Study Group	3.38521	0.79727	15.971	0.11097	0.443878	UCSF Case-Control	14	8	6	12	0.636364	0.333333	0.616064	0.491446
Graves Disease, Full Study Group	2.60272	0.648098	11.2656	0.214603	0.858412	UCSF Case-Control	14	9	7	12	0.608696	0.368421	0.485435	0.346956
Graves Disease, Male-specific Study Group	0	0	39.0005	1	4	UCSF Case-Control	0	1	1	0	0	1	-3.14159	NA
Guillain-Barre Syndrome, Female-specific Study Group	3.10575	0.067403	350.561	1	3	UCSF Case-Control	2	1	1	2	0.666667	0.333333	0.679674	0.132374
Guillain-Barre Syndrome, Full Study Group	3.10575	0.067403	350.561	1	3	UCSF Case-Control	2	1	1	2	0.666667	0.333333	0.679674	0.132374
Guillain-Barre Syndrome, Male-specific Study Group	NA	NA	NA	NA	NA	UCSF Case-Control	0	0	0	0	NA	NA	NA	NA
Hematologic, Female-specific Study Group	4.97885	1.15848	24.8964	0.0277827	0.222261	UCSF Case-Control	16	8	5	13	0.666667	0.277778	0.800391	0.728077
Hematologic, Full Study Group	5.78424	1.84771	19.8691	0.00130754	0.0104603	UCSF Case-Control	26	12	8	22	0.684211	0.266667	0.862828	0.942125
Hematologic, Male-specific Study Group	6.84691	1.01895	62.6953	0.04718	0.37744	UCSF Case-Control	10	4	3	9	0.714286	0.25	0.96651	0.690362
Idiopathic Thrombocytopenic Purpura, Female-specific Study Group	1	0.0327002	30.5808	1	2	UCSF Case-Control	2	2	2	2	0.5	0.5	0	0.05
Idiopathic Thrombocytopenic Purpura, Full Study Group	3.52895	0.232322	78.3646	0.5671	1.1342	UCSF Case-Control	4	2	2	4	0.666667	0.333333	0.679674	0.217744
Idiopathic Thrombocytopenic Purpura, Male-specific Study Group	Inf	0.21942	Inf	0.333333	0.666667	UCSF Case-Control	2	0	0	2	1	0	3.14159	0.881324
Inflammatory Bowel Disease	2.44585	1.06327	5.76281	0.0339441	0.101832	UCSF Case-Control	30	18	12	24	0.625	0.333333	0.592517	0.766524
Inflammatory Bowel Disease, Female-specific Study Group	3.2832	1.23286	9.15349	0.014762	0.0442861	UCSF Case-Control	37	25	18	30	0.596774	0.375	0.447458	0.643365
Inflammatory Bowel Disease, Male-specific Study Group	1	0.165721	6.03424	1	3	UCSF Case-Control	7	7	6	6	0.5	0.5	0	0.05
Inflammatory Myositis, Female-specific Study Group	0.365696	0.0647235	1.84481	0.285163	1.14065	UCSF Case-Control	7	11	9	5	0.388889	0.642857	-0.513845	0.302567
Inflammatory Myositis, Full Study Group	0.621465	0.173168	2.16635	0.570916	2.28366	UCSF Case-Control	12	15	13	10	0.444444	0.565217	-0.242148	0.136688
Inflammatory Myositis, Male-specific Study Group	1.52388	0.173632	14.4729	1	4	UCSF Case-Control	5	4	4	5	0.555556	0.444444	0.222682	0.075931
Large Vessel Vasculitis, Female-specific Study Group	1.39015	0.387925	5.08677	0.772482	1.54496	UCSF Case-Control	14	12	10	12	0.538462	0.454545	0.168034	0.0893506
Large Vessel Vasculitis, Full Study Group	1	0.322113	3.1045	1	2	UCSF Case-Control	16	16	14	14	0.5	0.5	0	0.05
Large Vessel Vasculitis, Male-specific Study Group	0.28337	0.0127609	4.30437	0.5671	1.1342	UCSF Case-Control	2	4	4	2	0.333333	0.666667	-0.679674	0.217744
Lichen Sclerosus, Female-specific Study Group	7.61356	0.654557	148.145	0.131935	0.527739	UCSF Case-Control	6	2	2	6	0.75	0.25	1.0472	0.553494
Lichen Sclerosus, Full Study Group	3.67956	0.405943	43.3442	0.346935	1.38774	UCSF Case-Control	6	3	3	6	0.666667	0.333333	0.679674	0.302509
Lichen Sclerosus, Male-specific Study Group	0	0	39.0005	1	4	UCSF Case-Control	0	1	1	0	0	1	-3.14159	NA
Multiple Sclerosis, Female-specific Study Group	1	0.224139	4.46152	1	3	UCSF Case-Control	9	9	9	9	0.5	0.5	0	0.05
Multiple Sclerosis, Full Study Group	1.3699	0.394654	4.84432	0.777512	2.33254	UCSF Case-Control	14	12	11	13	0.538462	0.458333	0.160429	0.0875342
Multiple Sclerosis, Male-specific Study Group	3.04364	0.24188	55.2698	0.592075	1.77622	UCSF Case-Control	5	3	2	4	0.625	0.333333	0.592517	0.195231
Musculoskeletal, Female-specific Study Group	1.3171	0.829042	2.09674	0.262767	2.10214	UCSF Case-Control	90	79	70	81	0.532544	0.463576	0.138047	0.23426
Musculoskeletal, Full Study Group	1.62626	1.09207	2.42794	0.0156635	0.125308	UCSF Case-Control	126	100	89	115	0.557522	0.436275	0.243098	0.711319
Musculoskeletal, Male-specific Study Group	3.03491	1.31684	7.19523	0.00727203	0.0581763	UCSF Case-Control	36	21	19	34	0.631579	0.358491	0.553234	0.826213
Myasthenia Gravis, Female-specific Study Group	0.203327	0.00256041	4.58619	0.52381	1.57143	UCSF Case-Control	2	4	3	1	0.333333	0.75	-0.863436	0.267348
Myasthenia Gravis, Full Study Group	0.373481	0.0493644	2.44003	0.413649	1.24095	UCSF Case-Control	5	8	7	4	0.384615	0.636364	-0.509095	0.237282
Myasthenia Gravis, Male-specific Study Group	0.586426	0.0427671	7.05356	1	3	UCSF Case-Control	3	4	4	3	0.428571	0.571429	-0.286695	0.0835546
Neurologic, Female-specific Study Group	0.859693	0.251768	2.91069	1	8	UCSF Case-Control	13	14	13	12	0.481481	0.52	-0.0770562	0.0588755
Neurologic, Full Study Group	1	0.379905	2.63224	1	8	UCSF Case-Control	21	21	19	19	0.5	0.5	0	0.05
Neurologic, Male-specific Study Group	1.31964	0.237999	7.5601	1	8	UCSF Case-Control	8	7	6	7	0.533333	0.461538	0.143715	0.0666351
Overall, Female-specific Study Group	1.20992	0.996837	1.46955	0.0539711	0.161913	UCSF Case-Control	260	219	2139	2180	0.542797	0.495254	0.0951929	0.506705
Overall, Full Study Group	1.25328	1.06574	1.47466	0.00599519	0.0179856	UCSF Case-Control	370	301	3521	3590	0.551416	0.495148	0.112717	0.797044
Overall, Male-specific Study Group	1.36849	1.00852	1.86286	0.0437168	0.13115	UCSF Case-Control	110	82	1382	1410	0.572917	0.494986	0.156384	0.554148
Pernicious Anemia, Female-specific Study Group	7.94554	1.42238	61.2694	0.01336	0.02672	UCSF Case-Control	14	6	3	11	0.7	0.214286	1.01976	0.833096
Pernicious Anemia, Full Study Group	6.35105	1.7618	26.1201	0.00261329	0.00522657	UCSF Case-Control	22	10	6	18	0.6875	0.25	0.907996	0.919632
Pernicious Anemia, Male-specific Study Group	4.32144	0.578124	42.0474	0.198381	0.396761	UCSF Case-Control	8	4	3	7	0.666667	0.3	0.751354	0.418818
Polymyalgia Rheumatica, Female-specific Study Group	2.82976	0.982016	8.52461	0.0546631	0.218652	UCSF Case-Control	23	14	12	21	0.621622	0.363636	0.521935	0.587034
Polymyalgia Rheumatica, Full Study Group	2.7524	1.12717	6.92431	0.0241155	0.0964618	UCSF Case-Control	31	19	17	29	0.62	0.369565	0.506289	0.697838
Polymyalgia Rheumatica, Male-specific Study Group	2.46577	0.413357	16.5169	0.433753	1.73501	UCSF Case-Control	8	5	5	8	0.615385	0.384615	0.465736	0.220714
Psoriasis, Female-specific Study Group	1.39009	0.500963	3.91145	0.637847	2.55139	UCSF Case-Control	23	20	14	17	0.534884	0.451613	0.16675	0.10906
Psoriasis, Full Study Group	2.43682	1.13357	5.34033	0.0206117	0.0824466	UCSF Case-Control	42	28	22	36	0.6	0.37931	0.445145	0.707837
Psoriasis, Male-specific Study Group	5.44016	1.532	21.4436	0.00597018	0.0238807	UCSF Case-Control	19	8	8	19	0.703704	0.296296	0.839227	0.869399
Rheumatoid Arthritis, Female-specific Study Group	1.11499	0.635028	1.96009	0.787268	3.14907	UCSF Case-Control	59	56	51	54	0.513043	0.485714	0.0546652	0.0689922
Rheumatoid Arthritis, Full Study Group	1.40616	0.857325	2.31292	0.18953	0.75812	UCSF Case-Control	80	68	61	73	0.540541	0.455224	0.170843	0.299351
Rheumatoid Arthritis, Male-specific Study Group	3.25733	1.04351	10.7866	0.040865	0.16346	UCSF Case-Control	21	12	10	19	0.636364	0.344828	0.591782	0.642465
Sarcoidosis, Female-specific Study Group	0.72443	0.107162	4.67825	1	4	UCSF Case-Control	6	7	6	5	0.461538	0.545455	-0.168034	0.0694859
Sarcoidosis, Full Study Group	0.534124	0.118017	2.28986	0.514813	2.05925	UCSF Case-Control	9	12	10	7	0.428571	0.588235	-0.320747	0.165947
Sarcoidosis, Male-specific Study Group	0.328554	0.0180931	4.13428	0.592075	2.3683	UCSF Case-Control	3	5	4	2	0.375	0.666667	-0.592517	0.195231
Sjogrens Syndrome, Female-specific Study Group	2.93486	1.05827	8.5013	0.0371505	0.148602	UCSF Case-Control	26	16	12	22	0.619048	0.352941	0.538936	0.646608
Sjogrens Syndrome, Full Study Group	2.41325	0.9707	6.16744	0.0590023	0.236009	UCSF Case-Control	30	20	16	26	0.6	0.380952	0.441762	0.559889
Sjogrens Syndrome, Male-specific Study Group	1	0.0957407	10.4449	1	4	UCSF Case-Control	4	4	4	4	0.5	0.5	0	0.05
Spondyloarthritis, Female-specific Study Group	1	0.175362	5.7025	1	4	UCSF Case-Control	8	8	6	6	0.5	0.5	0	0.05
Spondyloarthritis, Full Study Group	0.828798	0.206451	3.28126	1	4	UCSF Case-Control	11	12	10	9	0.478261	0.526316	-0.0961479	0.06109
Spondyloarthritis, Male-specific Study Group	0.586426	0.0427671	7.05356	1	4	UCSF Case-Control	3	4	4	3	0.428571	0.571429	-0.286695	0.0835546
Systemic Lupus Erythematosis, Female-specific Study Group	0.556207	0.162858	1.83976	0.414236	1.65694	UCSF Case-Control	44	39	33	38	0.53012	0.464789	0.130758	0.127659
Systemic Lupus Erythematosis, Full Study Group	0.67366	0.214105	2.07981	0.605807	2.42323	UCSF Case-Control	54	49	42	47	0.524272	0.47191	0.104772	0.111865
Systemic Lupus Erythematosis, Male-specific Study Group	3.10575	0.067403	350.561	1	4	UCSF Case-Control	10	10	9	9	0.5	0.5	0	0.05
Systemic sclerosis, Female-specific Study Group	0.381763	0.0705351	1.85129	0.296004	1.18401	UCSF Case-Control	12	16	15	11	0.428571	0.576923	-0.297807	0.194239
Systemic sclerosis, Full Study Group	0.522053	0.110621	2.30503	0.507678	2.03071	UCSF Case-Control	14	17	16	13	0.451613	0.551724	-0.20056	0.121386
Systemic sclerosis, Male-specific Study Group	Inf	0.0256407	Inf	1	4	UCSF Case-Control	2	1	1	2	0.666667	0.333333	0.679674	0.132374
Systemic, Female-specific Study Group	1.29692	0.656025	2.57515	0.518021	4.14417	UCSF Case-Control	8	12	9	5	0.4	0.642857	-0.49111	0.291325
Systemic, Full Study Group	1.23188	0.672036	2.26432	0.562784	4.50228	UCSF Case-Control	10	13	9	6	0.434783	0.6	-0.332165	0.170287
Systemic, Male-specific Study Group	1	0.233644	4.28002	1	8	UCSF Case-Control	2	1	0	1	0.666667	0	1.91063	NA
Type 1 Diabetes, Female-specific Study Group	0.90736	0.46929	1.75178	0.875814	3.50326	UCSF Case-Control	42	44	40	38	0.488372	0.512821	-0.0489017	0.0612788
Type 1 Diabetes, Full Study Group	1.06246	0.636773	1.77371	0.901887	3.60755	UCSF Case-Control	71	69	61	63	0.507143	0.491935	0.0304159	0.0569977
Type 1 Diabetes, Male-specific Study Group	1.37646	0.583364	3.2761	0.547465	2.18986	UCSF Case-Control	29	25	21	25	0.537037	0.456522	0.161208	0.126597
Vascular Subtype, Female-specific Study Group	1.17104	0.335724	4.12389	1	8	UCSF Case-Control	14	13	11	12	0.518519	0.478261	0.0805375	0.0592788
Vascular Subtype, Full Study Group	0.880273	0.288329	2.67164	1	8	UCSF Case-Control	16	17	15	14	0.484848	0.517241	-0.0647973	0.0574568
Vascular Subtype, Male-specific Study Group	0.28337	0.0127609	4.30437	0.5671	4.5368	UCSF Case-Control	2	4	4	2	0.333333	0.666667	-0.679674	0.217744
Vitiligo, Female-specific Study Group	10.4037	1.18968	157.527	0.0299731	0.119892	UCSF Case-Control	9	3	2	8	0.75	0.2	1.1671	0.778102
Vitiligo, Full Study Group	7.26215	1.37694	48.1719	0.0149192	0.0596767	UCSF Case-Control	13	5	4	12	0.722222	0.25	0.984153	0.817093
Vitiligo, Male-specific Study Group	3.52895	0.232322	78.3646	0.5671	2.2684	UCSF Case-Control	4	2	2	4	0.666667	0.333333	0.679674	0.217744
Addison's Disease, Female-specific Study Group	NA	NA	NA	NA	NA	UCSF Cohort	0	24	0	24	NA	NA	NA	NA
Addison's Disease, Full Study Group	0	0	39.0005	1	4	UCSF Cohort	0	62	1	61	0	0.016129	-0.254688	0.294302
Addison's Disease, Male-specific Study Group	0	0	39.0005	1	4	UCSF Cohort	0	38	1	37	0	0.0263158	-0.325883	0.295142
ANCA Vasculitis, Female-specific Study Group	Inf	0.188205	Inf	0.496689	0.993377	UCSF Cohort	2	74	0	76	0.0263158	0	0.325883	0.519542
ANCA Vasculitis, Full Study Group	Inf	0.188024	Inf	0.498195	0.99639	UCSF Cohort	2	137	0	139	0.0143885	0	0.240483	0.517929
ANCA Vasculitis, Male-specific Study Group	NA	NA	NA	NA	NA	UCSF Cohort	0	63	0	63	NA	NA	NA	NA
Autoimmune Hepatitis, Female-specific Study Group	0.66316	0.0546873	5.87415	1	3	UCSF Cohort	2	152	3	151	0.012987	0.0194805	-0.0516422	0.0738385
Autoimmune Hepatitis, Full Study Group	0.664068	0.0549479	5.86006	1	3	UCSF Cohort	2	205	3	204	0.00966184	0.0144928	-0.0444499	0.0737377
Autoimmune Hepatitis, Male-specific Study Group	NA	NA	NA	NA	NA	UCSF Cohort	0	53	0	53	NA	NA	NA	NA
Autoimmune Thyroiditis, Female-specific Study Group	2.23532	1.23381	4.19672	0.00634223	0.0253689	UCSF Cohort	39	651	18	672	0.0565217	0.026087	0.155633	0.824019
Autoimmune Thyroiditis, Full Study Group	1.9744	1.19373	3.33547	0.00670747	0.0268299	UCSF Cohort	50	887	26	911	0.0533618	0.0277481	0.131499	0.812274
Autoimmune Thyroiditis, Male-specific Study Group	1.39155	0.499685	4.06115	0.641012	2.56405	UCSF Cohort	11	236	8	239	0.0445344	0.0323887	0.0633519	0.108431
Celiac Disease, Female-specific Study Group	2.76262	0.644691	16.5283	0.216797	0.650392	UCSF Cohort	8	126	3	131	0.0597015	0.0223881	0.193295	0.352997
Celiac Disease, Full Study Group	3.44205	0.869269	19.7451	0.0872446	0.261734	UCSF Cohort	10	198	3	205	0.0480769	0.0144231	0.201348	0.537232
Celiac Disease, Male-specific Study Group	Inf	0.188216	Inf	0.496599	1.4898	UCSF Cohort	2	72	0	74	0.027027	0	0.330297	0.519639
Cutaneous Lupus, Female-specific Study Group	0.325117	0.00604948	4.17968	0.618827	2.47531	UCSF Cohort	1	61	3	59	0.016129	0.0483871	-0.188881	0.183154
Cutaneous Lupus, Full Study Group	0.659913	0.0537656	5.92473	1	4	UCSF Cohort	2	79	3	78	0.0246914	0.037037	-0.071739	0.0742005
Cutaneous Lupus, Male-specific Study Group	Inf	0.0256407	Inf	1	4	UCSF Cohort	1	18	0	19	0.0526316	0	0.462955	0.297356
Dermatologic, Female-specific Study Group	2.04414	1.12003	3.85767	0.0179034	0.143227	UCSF Cohort	36	800	18	818	0.0430622	0.0215311	0.123534	0.7142
Dermatologic, Full Study Group	1.75976	1.12851	2.78316	0.0113091	0.0904728	UCSF Cohort	59	1753	34	1778	0.0325607	0.0187638	0.0880534	0.755039
Dermatologic, Male-specific Study Group	1.44778	0.727123	2.95198	0.331884	2.65507	UCSF Cohort	23	953	16	960	0.0235656	0.0163934	0.0514619	0.206194
Endocrine, Female-specific Study Group	1.4268	1.00971	2.02659	0.0436421	0.349137	UCSF Cohort	86	2063	61	2088	0.0400186	0.0283853	0.0642373	0.557947
Endocrine, Full Study Group	1.3399	1.00853	1.7853	0.0432812	0.346249	UCSF Cohort	121	3878	91	3908	0.0302576	0.0227557	0.0468169	0.553122
Endocrine, Male-specific Study Group	1.16983	0.694432	1.98172	0.617021	4.93617	UCSF Cohort	35	1815	30	1820	0.0189189	0.0162162	0.0205878	0.095986
Gastrointestinal, Female-specific Study Group	1.53959	0.897844	2.68252	0.124022	0.992177	UCSF Cohort	38	992	25	1005	0.0368932	0.0242718	0.0736914	0.386951
Gastrointestinal, Full Study Group	1.40358	0.873768	2.27694	0.172086	1.37669	UCSF Cohort	46	1855	33	1868	0.0241978	0.0173593	0.0481037	0.316997
Gastrointestinal, Male-specific Study Group	1	0.32554	3.07182	1	8	UCSF Cohort	8	863	8	863	0.00918485	0.00918485	0	0.05
Graves Disease, Female-specific Study Group	2.91798	0.970826	10.544	0.0578479	0.231392	UCSF Cohort	14	202	5	211	0.0648148	0.0231481	0.209366	0.585457
Graves Disease, Full Study Group	2.88396	0.965692	10.3664	0.0594155	0.237662	UCSF Cohort	14	284	5	293	0.0469799	0.0167785	0.177171	0.580328
Graves Disease, Male-specific Study Group	NA	NA	NA	NA	NA	UCSF Cohort	0	82	0	82	NA	NA	NA	NA
Guillain-Barre Syndrome, Female-specific Study Group	Inf	0.188659	Inf	0.492958	1.47887	UCSF Cohort	2	34	0	36	0.0555556	0	0.475882	0.523572
Guillain-Barre Syndrome, Full Study Group	Inf	0.188135	Inf	0.497268	1.4918	UCSF Cohort	2	90	0	92	0.0217391	0	0.295963	0.518921
Guillain-Barre Syndrome, Male-specific Study Group	NA	NA	NA	NA	NA	UCSF Cohort	0	56	0	56	NA	NA	NA	NA
Hematologic, Female-specific Study Group	1.22623	0.557435	2.7405	0.713125	5.705	UCSF Cohort	17	295	14	298	0.0544872	0.0448718	0.0443034	0.085751
Hematologic, Full Study Group	1.52202	0.798408	2.96739	0.224161	1.79328	UCSF Cohort	27	599	18	608	0.043131	0.028754	0.0776186	0.279115
Hematologic, Male-specific Study Group	2.54584	0.724492	11.2435	0.17467	1.39736	UCSF Cohort	10	304	4	310	0.0318471	0.0127388	0.132622	0.382917
Idiopathic Thrombocytopenic Purpura, Female-specific Study Group	0.419993	0.068992	1.87579	0.336933	0.673866	UCSF Cohort	3	180	7	176	0.0163934	0.0382514	-0.136918	0.258299
Idiopathic Thrombocytopenic Purpura, Full Study Group	0.494212	0.131336	1.60395	0.297227	0.594453	UCSF Cohort	5	403	10	398	0.0122549	0.0245098	-0.0925471	0.262211
Idiopathic Thrombocytopenic Purpura, Male-specific Study Group	0.664278	0.0550084	5.8568	1	2	UCSF Cohort	2	223	3	222	0.00888889	0.0133333	-0.0426141	0.0737143
Inflammatory Bowel Disease	1.34135	0.787402	2.31017	0.308383	0.925149	UCSF Cohort	29	728	19	738	0.0383091	0.0250991	0.0758034	0.314062
Inflammatory Bowel Disease, Female-specific Study Group	1.54683	0.829757	2.9475	0.186271	0.558813	UCSF Cohort	36	1472	27	1481	0.0238727	0.0179045	0.0418381	0.209585
Inflammatory Bowel Disease, Male-specific Study Group	0.873903	0.268264	2.77346	1	3	UCSF Cohort	7	744	8	743	0.00932091	0.0106525	-0.0133989	0.0577579
Inflammatory Myositis, Female-specific Study Group	1.20456	0.301761	5.06079	1	4	UCSF Cohort	6	239	5	240	0.0244898	0.0204082	0.0275809	0.0607421
Inflammatory Myositis, Full Study Group	2.23446	0.70707	8.2877	0.205123	0.820491	UCSF Cohort	11	359	5	365	0.0297297	0.0135135	0.113556	0.339141
Inflammatory Myositis, Male-specific Study Group	Inf	0.930811	Inf	0.0600052	0.240021	UCSF Cohort	5	120	0	125	0.04	0	0.402716	0.889483
Large Vessel Vasculitis, Female-specific Study Group	2.2255	0.774134	7.25869	0.159139	0.318278	UCSF Cohort	13	244	6	251	0.0505837	0.0233463	0.146906	0.384267
Large Vessel Vasculitis, Full Study Group	2.19082	0.82841	6.43404	0.127771	0.255542	UCSF Cohort	15	341	7	349	0.0421348	0.0196629	0.132098	0.421795
Large Vessel Vasculitis, Male-specific Study Group	2.0137	0.103253	120.322	1	2	UCSF Cohort	2	97	1	98	0.020202	0.010101	0.0838861	0.0907626
Lichen Sclerosus, Female-specific Study Group	2.06331	0.424253	13.1608	0.496529	1.98612	UCSF Cohort	6	84	3	87	0.0666667	0.0333333	0.155107	0.180271
Lichen Sclerosus, Full Study Group	2.04292	0.425139	12.9008	0.500076	2.00031	UCSF Cohort	6	124	3	127	0.0461539	0.0230769	0.128042	0.178177
Lichen Sclerosus, Male-specific Study Group	NA	NA	NA	NA	NA	UCSF Cohort	0	40	0	40	NA	NA	NA	NA
Multiple Sclerosis, Female-specific Study Group	1.43639	0.489224	4.48258	0.626201	1.8786	UCSF Cohort	10	515	7	518	0.0190476	0.0133333	0.0454537	0.114069
Multiple Sclerosis, Full Study Group	1.40692	0.577217	3.56349	0.538114	1.61434	UCSF Cohort	14	775	10	779	0.017744	0.0126743	0.0415688	0.131001
Multiple Sclerosis, Male-specific Study Group	1.33772	0.223938	9.22004	1	3	UCSF Cohort	4	260	3	261	0.0151515	0.0113636	0.0332023	0.0668306
Musculoskeletal, Female-specific Study Group	1.3621	0.97407	1.91275	0.0720233	0.576187	UCSF Cohort	89	2262	66	2285	0.0378562	0.0280732	0.0549426	0.46968
Musculoskeletal, Full Study Group	1.54952	1.1569	2.08483	0.0028377	0.0227016	UCSF Cohort	124	3509	81	3552	0.0341316	0.0222956	0.0718741	0.865061
Musculoskeletal, Male-specific Study Group	2.37001	1.25382	4.69546	0.0060927	0.0487416	UCSF Cohort	35	1247	15	1267	0.0273011	0.0117005	0.115222	0.830772
Myasthenia Gravis, Female-specific Study Group	1	0.0713027	14.0247	1	3	UCSF Cohort	2	107	2	107	0.0183486	0.0183486	0	0.05
Myasthenia Gravis, Full Study Group	2.52941	0.408821	26.8357	0.44943	1.34829	UCSF Cohort	5	219	2	222	0.0223214	0.00892857	0.110666	0.215988
Myasthenia Gravis, Male-specific Study Group	Inf	0.415368	Inf	0.246725	0.740175	UCSF Cohort	3	112	0	115	0.026087	0	0.32445	0.691574
Neurologic, Female-specific Study Group	1.56694	0.626643	4.13419	0.400743	3.20595	UCSF Cohort	14	653	9	658	0.0209895	0.0134933	0.0579319	0.184797
Neurologic, Full Study Group	1.76414	0.824206	3.95452	0.159589	1.27671	UCSF Cohort	21	1079	12	1088	0.0190909	0.0109091	0.0679518	0.35724
Neurologic, Male-specific Study Group	2.35315	0.532846	14.1944	0.340892	2.72713	UCSF Cohort	7	426	3	430	0.0161663	0.00692841	0.0883166	0.255032
Overall, Female-specific Study Group	1.41206	1.16792	1.70976	0.000303282	0.000909846	UCSF Cohort	274	7712	196	7790	0.03431	0.024543	0.0579914	0.955858
Overall, Full Study Group	1.44197	1.22877	1.69406	5.23171e-06	1.56951e-05	UCSF Cohort	386	13410	270	13526	0.0279791	0.0195709	0.0554065	0.995876
Overall, Male-specific Study Group	1.52354	1.12309	2.07707	0.0060928	0.0182784	UCSF Cohort	112	5698	74	5736	0.0192771	0.0127367	0.0523885	0.806117
Pernicious Anemia, Female-specific Study Group	2.11474	0.766157	6.42133	0.170882	0.341765	UCSF Cohort	14	116	7	123	0.107692	0.0538462	0.200356	0.365357
Pernicious Anemia, Full Study Group	2.9386	1.22496	7.81755	0.0127341	0.0254682	UCSF Cohort	22	197	8	211	0.100457	0.0365297	0.2604	0.777843
Pernicious Anemia, Male-specific Study Group	8.60919	1.11351	389.225	0.0343927	0.0687854	UCSF Cohort	8	81	1	88	0.0898876	0.011236	0.396594	0.753534
Polymyalgia Rheumatica, Female-specific Study Group	2.28271	1.01751	5.4919	0.04467	0.17868	UCSF Cohort	22	309	10	321	0.0664653	0.0302115	0.172103	0.600301
Polymyalgia Rheumatica, Full Study Group	2.83499	1.36198	6.34554	0.00358595	0.0143438	UCSF Cohort	30	469	11	488	0.0601202	0.0220441	0.197393	0.876563
Polymyalgia Rheumatica, Male-specific Study Group	8.30967	1.09346	372.042	0.0365706	0.146282	UCSF Cohort	8	160	1	167	0.0476191	0.00595238	0.285519	0.744368
Psoriasis, Female-specific Study Group	2.03625	0.936495	4.69462	0.0760828	0.304331	UCSF Cohort	22	588	11	599	0.0360656	0.0180328	0.112753	0.503709
Psoriasis, Full Study Group	1.59371	0.945914	2.72979	0.0827548	0.331019	UCSF Cohort	41	1387	26	1402	0.0287115	0.0182073	0.0698378	0.462682
Psoriasis, Male-specific Study Group	1.27282	0.60805	2.7122	0.603774	2.41509	UCSF Cohort	19	799	15	803	0.0232274	0.0183374	0.0343371	0.106812
Rheumatoid Arthritis, Female-specific Study Group	1.13932	0.766294	1.69816	0.562884	2.25154	UCSF Cohort	59	1674	52	1681	0.034045	0.0300058	0.0229526	0.103714
Rheumatoid Arthritis, Full Study Group	1.26219	0.890417	1.79551	0.201439	0.805755	UCSF Cohort	79	2423	63	2439	0.0315747	0.0251799	0.0385725	0.27614
Rheumatoid Arthritis, Male-specific Study Group	1.83931	0.833382	4.28107	0.145492	0.58197	UCSF Cohort	20	749	11	758	0.0260078	0.0143043	0.0841783	0.378685
Sarcoidosis, Female-specific Study Group	2.52888	0.408829	26.8254	0.449495	1.79798	UCSF Cohort	5	223	2	226	0.0219298	0.00877193	0.109676	0.215942
Sarcoidosis, Full Study Group	1.33953	0.403436	4.72896	0.788704	3.15481	UCSF Cohort	8	399	6	401	0.019656	0.014742	0.0378926	0.08409
Sarcoidosis, Male-specific Study Group	0.746349	0.107778	4.48117	1	4	UCSF Cohort	3	176	4	175	0.0167598	0.0223464	-0.040451	0.0669393
Sjogrens Syndrome, Female-specific Study Group	1.43235	0.727248	2.88071	0.338576	1.3543	UCSF Cohort	24	468	17	475	0.0487805	0.0345529	0.0714557	0.201704
Sjogrens Syndrome, Full Study Group	1.58082	0.834021	3.06913	0.175824	0.703295	UCSF Cohort	28	602	18	612	0.0444444	0.0285714	0.0851318	0.326967
Sjogrens Syndrome, Male-specific Study Group	4.07102	0.396242	202.638	0.37043	1.48172	UCSF Cohort	4	134	1	137	0.0289855	0.00724638	0.171712	0.297157
Spondyloarthritis, Female-specific Study Group	1.77359	0.442913	8.39176	0.543339	2.17336	UCSF Cohort	7	202	4	205	0.0334928	0.0191388	0.0905195	0.152377
Spondyloarthritis, Full Study Group	1.11324	0.402665	3.12542	1	4	UCSF Cohort	10	495	9	496	0.019802	0.0178218	0.0145802	0.0561715
Spondyloarthritis, Male-specific Study Group	0.596419	0.0917649	3.0973	0.724698	2.89879	UCSF Cohort	3	293	5	291	0.0101351	0.0168919	-0.0589866	0.11076
Systemic Lupus Erythematosis, Female-specific Study Group	0.642699	0.270403	1.46451	0.340983	1.36393	UCSF Cohort	42	1717	38	1721	0.0238772	0.0216032	0.015259	0.0737712
Systemic Lupus Erythematosis, Full Study Group	0.645737	0.293504	1.37241	0.292354	1.16942	UCSF Cohort	52	2294	48	2298	0.0221654	0.0204604	0.011808	0.0689375
Systemic Lupus Erythematosis, Male-specific Study Group	0.663639	0.0548246	5.86671	1	4	UCSF Cohort	10	577	10	577	0.0170358	0.0170358	0	0.05
Systemic sclerosis, Female-specific Study Group	0.77451	0.242854	2.36022	0.801863	3.20745	UCSF Cohort	11	858	17	852	0.0126582	0.0195627	-0.0551587	0.209849
Systemic sclerosis, Full Study Group	0.723662	0.250695	1.99186	0.644841	2.57936	UCSF Cohort	13	1034	20	1027	0.0124164	0.0191022	-0.0539873	0.235008
Systemic sclerosis, Male-specific Study Group	0.497355	0.00834841	9.66711	1	4	UCSF Cohort	2	176	3	175	0.011236	0.0168539	-0.0479817	0.0737853
Systemic, Female-specific Study Group	1.1078	0.693328	1.77514	0.734621	5.87697	UCSF Cohort	7	446	9	444	0.0154525	0.0198676	-0.0335852	0.0797453
Systemic, Full Study Group	1.08518	0.715533	1.64881	0.76187	6.09496	UCSF Cohort	8	572	11	569	0.0137931	0.0189655	-0.0408774	0.107095
Systemic, Male-specific Study Group	1	0.370422	2.69962	1	8	UCSF Cohort	1	126	2	125	0.00787402	0.015748	-0.0739407	0.0906249
Type 1 Diabetes, Female-specific Study Group	1.0235	0.655344	1.5994	1	4	UCSF Cohort	45	1319	44	1320	0.0329912	0.0322581	0.00412688	0.0513316
Type 1 Diabetes, Full Study Group	1.07429	0.760052	1.52019	0.735002	2.94001	UCSF Cohort	74	2861	69	2866	0.025213	0.0235094	0.0110518	0.070775
Type 1 Diabetes, Male-specific Study Group	1.16295	0.65421	2.08107	0.68087	2.72348	UCSF Cohort	29	1542	25	1546	0.0184596	0.0159134	0.0196042	0.0852397
Vascular Subtype, Female-specific Study Group	2.21551	0.773144	7.20585	0.160441	1.28353	UCSF Cohort	13	294	6	301	0.0423453	0.019544	0.134002	0.382335
Vascular Subtype, Full Study Group	2.17987	0.827034	6.38328	0.129109	1.03287	UCSF Cohort	15	442	7	450	0.0328228	0.0153173	0.116191	0.419434
Vascular Subtype, Male-specific Study Group	2.00898	0.103546	119.493	1	8	UCSF Cohort	2	148	1	149	0.0133333	0.00666667	0.0679751	0.0905506
Vitiligo, Female-specific Study Group	9.71419	1.30159	432.946	0.0184582	0.073833	UCSF Cohort	9	90	1	98	0.0909091	0.010101	0.411207	0.824626
Vitiligo, Full Study Group	6.83916	1.51871	63.2527	0.00642233	0.0256893	UCSF Cohort	13	196	2	207	0.062201	0.00956938	0.308164	0.883026
Vitiligo, Male-specific Study Group	4.08977	0.396353	204.179	0.369253	1.47701	UCSF Cohort	4	106	1	109	0.0363636	0.00909091	0.192752	0.298242

### Sheet: Visit_Frequency Results
Analysis Description	Odds Ratio	lower_95CI_interval	upper_95CI_Interval	pval	corrected pval	Study Group	a	b	c	d	p1	p2	h	power
Addison's Disease, Female-specific Study Group	0	0	1.54327	0.1	0.4	UCSF Case-Control	0	3	3	0	0	1	-3.14159	0.970466
Addison's Disease, Full Study Group	0	0	1.54327	0.1	0.4	UCSF Case-Control	0	3	3	0	0	1	-3.14159	0.970466
Addison's Disease, Male-specific Study Group	NA	NA	NA	NA	NA	UCSF Case-Control	0	0	0	0	NA	NA	NA	NA
ANCA Vasculitis, Female-specific Study Group	1	0.00853405	117.178	1	2	UCSF Case-Control	2	2	1	1	0.5	0.5	0	0.05
ANCA Vasculitis, Full Study Group	1	0.00853405	117.178	1	2	UCSF Case-Control	2	2	1	1	0.5	0.5	0	0.05
ANCA Vasculitis, Male-specific Study Group	NA	NA	NA	NA	NA	UCSF Case-Control	0	0	0	0	NA	NA	NA	NA
Autoimmune Hepatitis, Female-specific Study Group	Inf	0.21942	Inf	0.333333	1	UCSF Case-Control	2	0	0	2	1	0	3.14159	0.881324
Autoimmune Hepatitis, Full Study Group	Inf	0.21942	Inf	0.333333	1	UCSF Case-Control	2	0	0	2	1	0	3.14159	0.881324
Autoimmune Hepatitis, Male-specific Study Group	NA	NA	NA	NA	NA	UCSF Case-Control	0	0	0	0	NA	NA	NA	NA
Autoimmune Thyroiditis, Female-specific Study Group	2.71067	1.19912	6.28645	0.0144151	0.0576606	UCSF Case-Control	40	26	18	32	0.606061	0.36	0.497539	0.756085
Autoimmune Thyroiditis, Full Study Group	2.88833	1.40891	6.04437	0.00273886	0.0109554	UCSF Case-Control	51	32	23	42	0.614458	0.353846	0.527603	0.889806
Autoimmune Thyroiditis, Male-specific Study Group	3.51051	0.691066	20.4342	0.155613	0.622454	UCSF Case-Control	11	6	5	10	0.647059	0.333333	0.638369	0.437347
Celiac Disease, Female-specific Study Group	40.8363	2.46649	3072.53	0.0033731	0.0101193	UCSF Case-Control	8	1	1	8	0.888889	0.111111	1.78225	0.965677
Celiac Disease, Full Study Group	20.443	2.20027	352.329	0.00332895	0.00998685	UCSF Case-Control	10	2	2	10	0.833333	0.166667	1.45946	0.94684
Celiac Disease, Male-specific Study Group	3.10575	0.067403	350.561	1	3	UCSF Case-Control	2	1	1	2	0.666667	0.333333	0.679674	0.132374
Cutaneous Lupus, Female-specific Study Group	1	0.00641299	155.933	1	4	UCSF Case-Control	1	1	1	1	0.5	0.5	0	0.05
Cutaneous Lupus, Full Study Group	3.10575	0.067403	350.561	1	4	UCSF Case-Control	2	1	1	2	0.666667	0.333333	0.679674	0.132374
Cutaneous Lupus, Male-specific Study Group	Inf	0.0256407	Inf	1	4	UCSF Case-Control	1	0	0	1	1	0	3.14159	NA
Dermatologic, Female-specific Study Group	2.05304	0.909604	4.71627	0.0877093	0.701675	UCSF Case-Control	35	25	21	31	0.583333	0.403846	0.360961	0.478198
Dermatologic, Full Study Group	3.06011	1.59187	5.98379	0.000474999	0.00379999	UCSF Case-Control	59	35	29	53	0.62766	0.353659	0.555209	0.956764
Dermatologic, Male-specific Study Group	6.37951	1.96083	22.9318	0.000966754	0.00773404	UCSF Case-Control	24	10	8	22	0.705882	0.266667	0.909908	0.952792
Endocrine, Female-specific Study Group	1.80784	1.08858	3.01875	0.0208734	0.166987	UCSF Case-Control	88	68	50	70	0.564103	0.416667	0.296007	0.683627
Endocrine, Full Study Group	1.90423	1.24882	2.91519	0.00226063	0.0180851	UCSF Case-Control	124	93	72	103	0.571429	0.411429	0.32143	0.88565
Endocrine, Male-specific Study Group	2.14536	0.964777	4.85671	0.0625025	0.50002	UCSF Case-Control	36	25	22	33	0.590164	0.4	0.382678	0.539087
Gastrointestinal, Female-specific Study Group	4.99088	2.04584	12.7558	0.000163516	0.00130813	UCSF Case-Control	37	17	15	35	0.685185	0.3	0.790925	0.980773
Gastrointestinal, Full Study Group	2.52729	1.21938	5.33155	0.0108334	0.086667	UCSF Case-Control	45	29	25	41	0.608108	0.378788	0.462801	0.780397
Gastrointestinal, Male-specific Study Group	0.410666	0.0833773	1.85827	0.31453	2.51624	UCSF Case-Control	8	12	10	6	0.4	0.625	-0.454038	0.272624
Graves Disease, Female-specific Study Group	2.28317	0.537004	10.5132	0.333213	1.33285	UCSF Case-Control	14	10	6	10	0.583333	0.375	0.420128	0.255744
Graves Disease, Full Study Group	1.44579	0.371615	5.79361	0.75967	3.03868	UCSF Case-Control	14	12	8	10	0.538462	0.444444	0.18834	0.0942196
Graves Disease, Male-specific Study Group	0	0	4.55748	0.333333	1.33333	UCSF Case-Control	0	2	2	0	0	1	-3.14159	0.881324
Guillain-Barre Syndrome, Female-specific Study Group	Inf	0.21942	Inf	0.333333	1	UCSF Case-Control	2	0	0	2	1	0	3.14159	0.881324
Guillain-Barre Syndrome, Full Study Group	Inf	0.203129	Inf	0.4	1.2	UCSF Case-Control	3	1	0	2	0.75	0	2.0944	0.676686
Guillain-Barre Syndrome, Male-specific Study Group	NA	NA	NA	NA	NA	UCSF Case-Control	0	0	0	0	NA	NA	NA	NA
Hematologic, Female-specific Study Group	2.64917	0.742972	10.0748	0.153647	1.22918	UCSF Case-Control	17	11	8	14	0.607143	0.363636	0.492187	0.408229
Hematologic, Full Study Group	3.0528	1.07741	9.08161	0.0339515	0.271612	UCSF Case-Control	26	16	11	21	0.619048	0.34375	0.558228	0.662414
Hematologic, Male-specific Study Group	3.93763	0.568048	35.2448	0.213757	1.71006	UCSF Case-Control	9	5	3	7	0.642857	0.3	0.701269	0.395157
Idiopathic Thrombocytopenic Purpura, Female-specific Study Group	1	0.0639203	15.6445	1	2	UCSF Case-Control	3	3	3	3	0.5	0.5	0	0.05
Idiopathic Thrombocytopenic Purpura, Full Study Group	1.52388	0.173632	14.4729	1	2	UCSF Case-Control	5	4	4	5	0.555556	0.444444	0.222682	0.075931
Idiopathic Thrombocytopenic Purpura, Male-specific Study Group	3.10575	0.067403	350.561	1	2	UCSF Case-Control	2	1	1	2	0.666667	0.333333	0.679674	0.132374
Inflammatory Bowel Disease	1.73872	0.785096	3.90038	0.192377	0.577131	UCSF Case-Control	28	16	14	26	0.636364	0.35	0.580919	0.757764
Inflammatory Bowel Disease, Female-specific Study Group	3.20204	1.21792	8.76736	0.0157479	0.0472438	UCSF Case-Control	35	27	23	31	0.564516	0.425926	0.278089	0.320892
Inflammatory Bowel Disease, Male-specific Study Group	0.365696	0.0647235	1.84481	0.285163	0.85549	UCSF Case-Control	7	11	9	5	0.388889	0.642857	-0.513845	0.302567
Inflammatory Myositis, Female-specific Study Group	0.757782	0.132273	4.2017	1	4	UCSF Case-Control	7	8	7	6	0.466667	0.538462	-0.143715	0.0666351
Inflammatory Myositis, Full Study Group	1.45324	0.369687	5.86996	0.757862	3.03145	UCSF Case-Control	12	10	9	11	0.545455	0.45	0.191202	0.0949007
Inflammatory Myositis, Male-specific Study Group	5.37707	0.414684	110.799	0.286131	1.14452	UCSF Case-Control	5	2	2	5	0.714286	0.285714	0.885822	0.381192
Large Vessel Vasculitis, Female-specific Study Group	1.36307	0.39694	4.77286	0.779349	1.5587	UCSF Case-Control	16	14	10	12	0.533333	0.454545	0.157751	0.086898
Large Vessel Vasculitis, Full Study Group	1.51605	0.475258	4.94658	0.59639	1.19278	UCSF Case-Control	18	15	11	14	0.545455	0.44	0.211325	0.125341
Large Vessel Vasculitis, Male-specific Study Group	3.10575	0.067403	350.561	1	2	UCSF Case-Control	2	1	1	2	0.666667	0.333333	0.679674	0.132374
Lichen Sclerosus, Female-specific Study Group	7.61356	0.654557	148.145	0.131935	0.527739	UCSF Case-Control	6	2	2	6	0.75	0.25	1.0472	0.553494
Lichen Sclerosus, Full Study Group	3.67956	0.405943	43.3442	0.346935	1.38774	UCSF Case-Control	6	3	3	6	0.666667	0.333333	0.679674	0.302509
Lichen Sclerosus, Male-specific Study Group	0	0	39.0005	1	4	UCSF Case-Control	0	1	1	0	0	1	-3.14159	NA
Multiple Sclerosis, Female-specific Study Group	0.683294	0.166251	2.72482	0.755738	2.26721	UCSF Case-Control	11	13	10	8	0.458333	0.555556	-0.194771	0.0957623
Multiple Sclerosis, Full Study Group	1	0.299557	3.33826	1	3	UCSF Case-Control	15	15	12	12	0.5	0.5	0	0.05
Multiple Sclerosis, Male-specific Study Group	3.52895	0.232322	78.3646	0.5671	1.7013	UCSF Case-Control	4	2	2	4	0.666667	0.333333	0.679674	0.217744
Musculoskeletal, Female-specific Study Group	1.05661	0.649397	1.72013	0.90645	7.2516	UCSF Case-Control	86	84	62	64	0.505882	0.492063	0.0276387	0.0563563
Musculoskeletal, Full Study Group	1.46571	0.969644	2.22089	0.0709445	0.567556	UCSF Case-Control	123	104	79	98	0.54185	0.446328	0.19135	0.479438
Musculoskeletal, Male-specific Study Group	3.65193	1.55468	8.88304	0.00190271	0.0152217	UCSF Case-Control	37	20	17	34	0.649123	0.333333	0.642691	0.915341
Myasthenia Gravis, Female-specific Study Group	1	0.0327002	30.5808	1	3	UCSF Case-Control	2	2	2	2	0.5	0.5	0	0.05
Myasthenia Gravis, Full Study Group	4.47368	0.408659	75.9005	0.314685	0.944056	UCSF Case-Control	6	3	2	5	0.666667	0.285714	0.782748	0.342318
Myasthenia Gravis, Male-specific Study Group	Inf	0.532866	Inf	0.142857	0.428571	UCSF Case-Control	4	1	0	3	0.8	0	2.2143	0.85816
Neurologic, Female-specific Study Group	1	0.299557	3.33826	1	8	UCSF Case-Control	15	15	12	12	0.5	0.5	0	0.05
Neurologic, Full Study Group	1.70207	0.624066	4.74052	0.354732	2.83785	UCSF Case-Control	24	19	14	19	0.55814	0.424242	0.268644	0.213002
Neurologic, Male-specific Study Group	7.06635	0.838913	100.593	0.0804954	0.643963	UCSF Case-Control	9	4	2	7	0.692308	0.222222	0.983822	0.621292
Overall, Female-specific Study Group	1.26021	1.03655	1.53343	0.0198197	0.0594591	UCSF Case-Control	260	211	2153	2202	0.552017	0.494374	0.115474	0.663016
Overall, Full Study Group	1.34476	1.14049	1.58681	0.000365352	0.00109606	UCSF Case-Control	370	282	3524	3612	0.567485	0.493834	0.147715	0.950579
Overall, Male-specific Study Group	1.59311	1.15998	2.19929	0.00345568	0.010367	UCSF Case-Control	110	71	1371	1410	0.607735	0.492988	0.231197	0.854045
Pernicious Anemia, Female-specific Study Group	3.7065	0.819768	19.1724	0.0991481	0.198296	UCSF Case-Control	14	8	5	11	0.636364	0.3125	0.660623	0.520242
Pernicious Anemia, Full Study Group	3.8951	1.12915	14.7437	0.0287643	0.0575286	UCSF Case-Control	21	12	7	16	0.636364	0.304348	0.678275	0.704411
Pernicious Anemia, Male-specific Study Group	4.00619	0.406032	61.7394	0.334842	0.669683	UCSF Case-Control	7	4	2	5	0.636364	0.285714	0.719138	0.318537
Polymyalgia Rheumatica, Female-specific Study Group	1	0.352279	2.83866	1	4	UCSF Case-Control	19	19	16	16	0.5	0.5	0	0.05
Polymyalgia Rheumatica, Full Study Group	1.40352	0.578474	3.43921	0.535436	2.14174	UCSF Case-Control	27	23	20	24	0.54	0.454545	0.17112	0.131446
Polymyalgia Rheumatica, Male-specific Study Group	3.75785	0.564531	30.4027	0.220347	0.881387	UCSF Case-Control	8	4	4	8	0.666667	0.333333	0.679674	0.3841
Psoriasis, Female-specific Study Group	1.36014	0.508839	3.67719	0.649209	2.59683	UCSF Case-Control	23	20	16	19	0.534884	0.457143	0.155644	0.105028
Psoriasis, Full Study Group	2.39623	1.12377	5.20379	0.0218195	0.087278	UCSF Case-Control	42	28	23	37	0.6	0.383333	0.436862	0.699571
Psoriasis, Male-specific Study Group	5.86936	1.59505	24.274	0.00500586	0.0200234	UCSF Case-Control	19	8	7	18	0.703704	0.28	0.875212	0.883629
Rheumatoid Arthritis, Female-specific Study Group	0.791399	0.439641	1.42013	0.484432	1.93773	UCSF Case-Control	60	66	46	40	0.47619	0.534884	-0.117461	0.133873
Rheumatoid Arthritis, Full Study Group	1.16381	0.69745	1.94499	0.62178	2.48712	UCSF Case-Control	81	76	54	59	0.515924	0.477876	0.0761148	0.0946235
Rheumatoid Arthritis, Male-specific Study Group	4.83659	1.43828	17.8109	0.00791084	0.0316434	UCSF Case-Control	21	10	8	19	0.677419	0.296296	0.782355	0.844246
Sarcoidosis, Female-specific Study Group	2.37182	0.265176	25.5296	0.637186	2.54875	UCSF Case-Control	6	4	3	5	0.6	0.375	0.454038	0.159753
Sarcoidosis, Full Study Group	2.52597	0.412103	17.7931	0.428308	1.71323	UCSF Case-Control	9	6	4	7	0.6	0.363636	0.477585	0.225349
Sarcoidosis, Male-specific Study Group	2.60168	0.0788058	234.451	1	4	UCSF Case-Control	3	2	1	2	0.6	0.333333	0.541195	0.114897
Sjogrens Syndrome, Female-specific Study Group	1.19497	0.480363	2.98955	0.832171	3.32868	UCSF Case-Control	26	24	19	21	0.52	0.475	0.0900315	0.0708783
Sjogrens Syndrome, Full Study Group	1.17162	0.498212	2.7677	0.841684	3.36674	UCSF Case-Control	30	28	21	23	0.517241	0.477273	0.0799598	0.0685184
Sjogrens Syndrome, Male-specific Study Group	1	0.0480244	20.8227	1	4	UCSF Case-Control	4	4	2	2	0.5	0.5	0	0.05
Spondyloarthritis, Female-specific Study Group	4.47368	0.408659	75.9005	0.314685	1.25874	UCSF Case-Control	6	3	2	5	0.666667	0.285714	0.782748	0.342318
Spondyloarthritis, Full Study Group	1.63996	0.331028	8.56718	0.722393	2.88957	UCSF Case-Control	10	8	6	8	0.555556	0.428571	0.254689	0.110261
Spondyloarthritis, Male-specific Study Group	0.619688	0.0532861	6.41945	1	4	UCSF Case-Control	4	5	4	3	0.444444	0.571429	-0.254689	0.0797366
Systemic Lupus Erythematosis, Female-specific Study Group	0.42651	0.124716	1.38683	0.182057	0.728229	UCSF Case-Control	48	54	43	37	0.470588	0.5375	-0.133928	0.145987
Systemic Lupus Erythematosis, Full Study Group	0.460309	0.144205	1.40929	0.202826	0.811305	UCSF Case-Control	58	64	49	43	0.47541	0.532609	-0.114464	0.131672
Systemic Lupus Erythematosis, Male-specific Study Group	1	0.00853405	117.178	1	4	UCSF Case-Control	10	10	6	6	0.5	0.5	0	0.05
Systemic sclerosis, Female-specific Study Group	0.275432	0.0634171	1.08709	0.0689935	0.275974	UCSF Case-Control	14	20	15	9	0.411765	0.625	-0.43008	0.364549
Systemic sclerosis, Full Study Group	0.272405	0.0694285	0.982886	0.0464799	0.18592	UCSF Case-Control	16	22	16	10	0.421053	0.615385	-0.391427	0.336737
Systemic sclerosis, Male-specific Study Group	0.321983	0.00285257	14.8361	1	4	UCSF Case-Control	2	2	1	1	0.5	0.5	0	0.05
Systemic, Female-specific Study Group	0.765998	0.407738	1.4335	0.455335	3.64268	UCSF Case-Control	8	15	14	7	0.347826	0.666667	-0.649091	0.575601
Systemic, Full Study Group	0.796141	0.445933	1.4173	0.490042	3.92034	UCSF Case-Control	9	17	16	8	0.346154	0.666667	-0.652604	0.635148
Systemic, Male-specific Study Group	1	0.18997	5.26398	1	8	UCSF Case-Control	1	2	2	1	0.333333	0.666667	-0.679674	0.132374
Type 1 Diabetes, Female-specific Study Group	1.68396	0.850258	3.36531	0.145937	0.583749	UCSF Case-Control	49	39	29	39	0.556818	0.426471	0.261476	0.366905
Type 1 Diabetes, Full Study Group	1.85184	1.08746	3.17286	0.0219775	0.0879098	UCSF Case-Control	78	59	47	66	0.569343	0.415929	0.308079	0.678812
Type 1 Diabetes, Male-specific Study Group	2.15665	0.882634	5.38996	0.0980801	0.392321	UCSF Case-Control	29	20	18	27	0.591837	0.4	0.38608	0.464181
Vascular Subtype, Female-specific Study Group	1.16037	0.346396	3.92136	1	8	UCSF Case-Control	16	15	11	12	0.516129	0.478261	0.0757556	0.058725
Vascular Subtype, Full Study Group	1.30653	0.418809	4.13248	0.794775	6.3582	UCSF Case-Control	18	16	12	14	0.529412	0.461538	0.135857	0.08169
Vascular Subtype, Male-specific Study Group	3.10575	0.067403	350.561	1	8	UCSF Case-Control	2	1	1	2	0.666667	0.333333	0.679674	0.132374
Vitiligo, Female-specific Study Group	3.27423	0.405796	33.2738	0.36985	1.4794	UCSF Case-Control	7	4	3	6	0.636364	0.333333	0.616064	0.27826
Vitiligo, Full Study Group	7.37523	1.21963	60.9902	0.0253277	0.101311	UCSF Case-Control	12	5	3	10	0.705882	0.230769	0.993	0.768892
Vitiligo, Male-specific Study Group	Inf	1.02482	Inf	0.047619	0.190476	UCSF Case-Control	5	1	0	4	0.833333	0	2.30052	0.945642
Addison's Disease, Female-specific Study Group	NA	NA	NA	NA	NA	UCSF Cohort	0	25	0	25	NA	NA	NA	NA
Addison's Disease, Full Study Group	NA	NA	NA	NA	NA	UCSF Cohort	0	63	0	63	NA	NA	NA	NA
Addison's Disease, Male-specific Study Group	NA	NA	NA	NA	NA	UCSF Cohort	0	38	0	38	NA	NA	NA	NA
ANCA Vasculitis, Female-specific Study Group	Inf	0.188205	Inf	0.496689	0.993377	UCSF Cohort	2	74	0	76	0.0263158	0	0.325883	0.519542
ANCA Vasculitis, Full Study Group	2.0097	0.103501	119.62	1	2	UCSF Cohort	2	137	1	138	0.0143885	0.00719424	0.0706413	0.090583
ANCA Vasculitis, Male-specific Study Group	0	0	39.0005	1	2	UCSF Cohort	0	63	1	62	0	0.015873	-0.252648	0.294281
Autoimmune Hepatitis, Female-specific Study Group	2.00869	0.103565	119.441	1	3	UCSF Cohort	2	153	1	154	0.0129032	0.00645161	0.0668591	0.0905374
Autoimmune Hepatitis, Full Study Group	2.00645	0.103704	119.049	1	3	UCSF Cohort	2	206	1	207	0.00961538	0.00480769	0.0576454	0.0904368
Autoimmune Hepatitis, Male-specific Study Group	NA	NA	NA	NA	NA	UCSF Cohort	0	53	0	53	NA	NA	NA	NA
Autoimmune Thyroiditis, Female-specific Study Group	1.81823	1.03864	3.25769	0.0353371	0.141348	UCSF Cohort	39	651	22	668	0.0565217	0.0318841	0.121035	0.613405
Autoimmune Thyroiditis, Full Study Group	1.82956	1.11818	3.04747	0.0146466	0.0585863	UCSF Cohort	50	884	28	906	0.0535332	0.0299786	0.118936	0.729158
Autoimmune Thyroiditis, Male-specific Study Group	1.87032	0.621907	6.2648	0.323641	1.29457	UCSF Cohort	11	233	6	238	0.045082	0.0245902	0.112983	0.238892
Celiac Disease, Female-specific Study Group	4.173	0.811041	41.1135	0.102693	0.308078	UCSF Cohort	8	124	2	130	0.0606061	0.0151515	0.250671	0.530521
Celiac Disease, Full Study Group	3.44315	0.869381	19.7543	0.0871957	0.261587	UCSF Cohort	10	196	3	203	0.0485437	0.0145631	0.202353	0.537354
Celiac Disease, Male-specific Study Group	2.01845	0.102961	121.158	1	3	UCSF Cohort	2	72	1	73	0.027027	0.0135135	0.0972752	0.0909755
Cutaneous Lupus, Female-specific Study Group	0.494786	0.00822224	9.72758	1	4	UCSF Cohort	1	64	2	63	0.0153846	0.0307692	-0.103938	0.0910932
Cutaneous Lupus, Full Study Group	1	0.0709032	14.1037	1	4	UCSF Cohort	2	80	2	80	0.0243902	0.0243902	0	0.05
Cutaneous Lupus, Male-specific Study Group	Inf	0.0256407	Inf	1	4	UCSF Cohort	1	16	0	17	0.0588235	0	0.489957	0.297886
Dermatologic, Female-specific Study Group	2.1668	1.17484	4.14919	0.0113099	0.0904789	UCSF Cohort	36	803	17	822	0.0429082	0.0202622	0.131646	0.769251
Dermatologic, Full Study Group	2.40521	1.47537	4.02747	0.000226143	0.00180914	UCSF Cohort	59	1756	25	1790	0.0325069	0.0137741	0.127308	0.969614
Dermatologic, Male-specific Study Group	2.91886	1.25269	7.58672	0.010076	0.0806079	UCSF Cohort	23	953	8	968	0.0235656	0.00819672	0.126921	0.800612
Endocrine, Female-specific Study Group	1.92525	1.31875	2.84325	0.00046966	0.00375728	UCSF Cohort	85	2061	45	2101	0.0396086	0.0209692	0.110077	0.950095
Endocrine, Full Study Group	1.64076	1.21355	2.23082	0.00102352	0.00818814	UCSF Cohort	120	3876	74	3922	0.03003	0.0185185	0.0753294	0.920314
Endocrine, Male-specific Study Group	1.21082	0.715617	2.06302	0.528707	4.22966	UCSF Cohort	35	1815	29	1821	0.0189189	0.0156757	0.024903	0.117862
Gastrointestinal, Female-specific Study Group	1.3221	0.787101	2.24176	0.320381	2.56305	UCSF Cohort	38	988	29	997	0.037037	0.0282651	0.0494675	0.201614
Gastrointestinal, Full Study Group	1.21569	0.769853	1.92982	0.440092	3.52073	UCSF Cohort	46	1854	38	1862	0.0242105	0.02	0.0286701	0.143128
Gastrointestinal, Male-specific Study Group	0.887923	0.296592	2.60625	1	8	UCSF Cohort	8	866	9	865	0.00915332	0.0102975	-0.0116639	0.0568381
Graves Disease, Female-specific Study Group	2.06592	0.761515	6.17853	0.178303	0.713211	UCSF Cohort	14	202	7	209	0.0648148	0.0324074	0.152828	0.35524
Graves Disease, Full Study Group	2.04706	0.759748	6.0855	0.18132	0.72528	UCSF Cohort	14	283	7	290	0.0471381	0.023569	0.129449	0.351249
Graves Disease, Male-specific Study Group	NA	NA	NA	NA	NA	UCSF Cohort	0	81	0	81	NA	NA	NA	NA
Guillain-Barre Syndrome, Female-specific Study Group	Inf	0.188659	Inf	0.492958	1.47887	UCSF Cohort	2	34	0	36	0.0555556	0	0.475882	0.523572
Guillain-Barre Syndrome, Full Study Group	2.01477	0.103188	120.51	1	3	UCSF Cohort	2	90	1	91	0.0217391	0.0108696	0.0870689	0.0908103
Guillain-Barre Syndrome, Male-specific Study Group	0	0	39.0005	1	3	UCSF Cohort	0	56	1	55	0	0.0178571	-0.268063	0.294444
Hematologic, Female-specific Study Group	3.53199	1.23039	12.3982	0.0150621	0.120496	UCSF Cohort	17	295	5	307	0.0544872	0.0160256	0.217331	0.774726
Hematologic, Full Study Group	3.47912	1.52217	8.93328	0.00162392	0.0129914	UCSF Cohort	27	599	8	618	0.043131	0.0127796	0.191828	0.924187
Hematologic, Male-specific Study Group	3.40432	0.86544	19.4313	0.0889472	0.711578	UCSF Cohort	10	304	3	311	0.0318471	0.00955414	0.163034	0.533046
Idiopathic Thrombocytopenic Purpura, Female-specific Study Group	0.74643	0.107825	4.4801	1	2	UCSF Cohort	3	180	4	179	0.0163934	0.0218579	-0.0399978	0.0669319
Idiopathic Thrombocytopenic Purpura, Full Study Group	0.711039	0.176431	2.62714	0.772738	1.54548	UCSF Cohort	5	403	7	401	0.0122549	0.0171569	-0.0408649	0.0898503
Idiopathic Thrombocytopenic Purpura, Male-specific Study Group	0.664278	0.0550084	5.8568	1	2	UCSF Cohort	2	223	3	222	0.00888889	0.0133333	-0.0426141	0.0737143
Inflammatory Bowel Disease	1.06027	0.641003	1.75709	0.903852	2.71155	UCSF Cohort	29	724	26	727	0.0385126	0.0345285	0.0212468	0.069688
Inflammatory Bowel Disease, Female-specific Study Group	1.11992	0.629764	2.00085	0.783796	2.35139	UCSF Cohort	36	1471	34	1473	0.0238885	0.0225614	0.00881223	0.0567297
Inflammatory Bowel Disease, Male-specific Study Group	0.873907	0.268271	2.77341	1	3	UCSF Cohort	7	747	8	746	0.00928382	0.0106101	-0.0133719	0.0577576
Inflammatory Myositis, Female-specific Study Group	1.67901	0.322536	10.9355	0.724267	2.89707	UCSF Cohort	5	236	3	238	0.0207469	0.0124481	0.0654732	0.110953
Inflammatory Myositis, Full Study Group	1.43986	0.488519	4.50942	0.624951	2.49981	UCSF Cohort	10	357	7	360	0.027248	0.0190736	0.0545572	0.114535
Inflammatory Myositis, Male-specific Study Group	1.25917	0.264026	6.50422	1	4	UCSF Cohort	5	121	4	122	0.0396825	0.031746	0.0428315	0.0633423
Large Vessel Vasculitis, Female-specific Study Group	2.68208	0.88047	9.75647	0.0903408	0.180682	UCSF Cohort	13	239	5	247	0.0515873	0.0198413	0.175598	0.504477
Large Vessel Vasculitis, Full Study Group	1.52128	0.629139	3.84376	0.415903	0.831806	UCSF Cohort	15	338	10	343	0.0424929	0.0283286	0.0770212	0.17588
Large Vessel Vasculitis, Male-specific Study Group	0.389594	0.0362686	2.44937	0.444839	0.889677	UCSF Cohort	2	99	5	96	0.019802	0.0495049	-0.166374	0.219224
Lichen Sclerosus, Female-specific Study Group	6.28994	0.740458	294.32	0.117982	0.471929	UCSF Cohort	6	88	1	93	0.0638298	0.0106383	0.304175	0.549906
Lichen Sclerosus, Full Study Group	6.20129	0.736639	288.584	0.120048	0.48019	UCSF Cohort	6	127	1	132	0.0451128	0.0075188	0.254416	0.5457
Lichen Sclerosus, Male-specific Study Group	NA	NA	NA	NA	NA	UCSF Cohort	0	39	0	39	NA	NA	NA	NA
Multiple Sclerosis, Female-specific Study Group	0.708972	0.278979	1.7343	0.53651	1.60953	UCSF Cohort	10	515	14	511	0.0190476	0.0266667	-0.0511578	0.131649
Multiple Sclerosis, Full Study Group	0.694736	0.322102	1.45821	0.386324	1.15897	UCSF Cohort	14	774	20	768	0.0177665	0.0253807	-0.0526122	0.181258
Multiple Sclerosis, Male-specific Study Group	0.662036	0.135801	2.82909	0.751535	2.25461	UCSF Cohort	4	259	6	257	0.0152091	0.0228137	-0.0559645	0.0983561
Musculoskeletal, Female-specific Study Group	1.60415	1.1254	2.3033	0.00803054	0.0642443	UCSF Cohort	87	2249	55	2281	0.0372432	0.0235445	0.0803049	0.783639
Musculoskeletal, Full Study Group	1.67116	1.23685	2.27091	0.000629965	0.00503972	UCSF Cohort	122	3495	74	3543	0.0337296	0.0204589	0.0823553	0.938501
Musculoskeletal, Male-specific Study Group	1.86531	1.03172	3.47199	0.0381479	0.305183	UCSF Cohort	35	1246	19	1262	0.0273224	0.0148322	0.0879331	0.604685
Myasthenia Gravis, Female-specific Study Group	2.01231	0.10334	120.077	1	3	UCSF Cohort	2	108	1	109	0.0181818	0.00909091	0.0795213	0.0907
Myasthenia Gravis, Full Study Group	1.67996	0.322402	10.9511	0.724091	2.17227	UCSF Cohort	5	219	3	221	0.0223214	0.0133929	0.0679553	0.111032
Myasthenia Gravis, Male-specific Study Group	1.51079	0.169674	18.4063	1	3	UCSF Cohort	3	111	2	112	0.0263158	0.0175439	0.0601957	0.0739782
Neurologic, Female-specific Study Group	0.931985	0.413134	2.08952	1	8	UCSF Cohort	14	654	15	653	0.0209581	0.0224551	-0.0102744	0.0540487
Neurologic, Full Study Group	0.87262	0.458969	1.64697	0.763614	6.10892	UCSF Cohort	21	1078	24	1075	0.0191083	0.021838	-0.0192869	0.0737271
Neurologic, Male-specific Study Group	0.77434	0.242684	2.36091	0.801772	6.41418	UCSF Cohort	7	424	9	422	0.0162413	0.0208817	-0.0344475	0.0797729
Overall, Female-specific Study Group	1.52334	1.25357	1.8547	1.61335e-05	4.84005e-05	UCSF Cohort	271	7684	180	7775	0.0340666	0.0226273	0.069278	0.992007
Overall, Full Study Group	1.4693	1.25023	1.72892	2.02863e-06	6.08589e-06	UCSF Cohort	383	13386	263	13506	0.0278161	0.0191009	0.0578299	0.997733
Overall, Male-specific Study Group	1.35622	1.00941	1.82826	0.0428936	0.128681	UCSF Cohort	112	5702	83	5731	0.0192638	0.0142759	0.0389518	0.555768
Pernicious Anemia, Female-specific Study Group	15.4615	2.28418	661.26	0.000708595	0.00141719	UCSF Cohort	14	116	1	129	0.107692	0.00769231	0.493084	0.978069
Pernicious Anemia, Full Study Group	24.2368	3.84472	1004.54	3.44457e-06	6.88913e-06	UCSF Cohort	22	197	1	218	0.100457	0.00456621	0.509771	0.99963
Pernicious Anemia, Male-specific Study Group	Inf	1.7982	Inf	0.00662898	0.013258	UCSF Cohort	8	81	0	89	0.0898876	0	0.608993	0.982246
Polymyalgia Rheumatica, Female-specific Study Group	2.54686	1.10548	6.38919	0.0256822	0.102729	UCSF Cohort	22	300	9	313	0.068323	0.0279503	0.192973	0.687437
Polymyalgia Rheumatica, Full Study Group	2.83638	1.36241	6.34962	0.00357745	0.0143098	UCSF Cohort	30	463	11	482	0.0608519	0.0223124	0.198641	0.876723
Polymyalgia Rheumatica, Male-specific Study Group	4.13168	0.807988	40.5202	0.104221	0.416883	UCSF Cohort	8	163	2	169	0.0467836	0.0116959	0.219317	0.527133
Psoriasis, Female-specific Study Group	2.03644	0.936531	4.69527	0.0760628	0.304251	UCSF Cohort	22	585	11	596	0.0362438	0.0181219	0.113039	0.503762
Psoriasis, Full Study Group	2.19156	1.23629	4.01949	0.00569522	0.0227809	UCSF Cohort	41	1387	19	1409	0.0287115	0.0133053	0.10932	0.831764
Psoriasis, Male-specific Study Group	2.40645	0.99889	6.39251	0.050331	0.201324	UCSF Cohort	19	802	8	813	0.0231425	0.00974421	0.107692	0.587842
Rheumatoid Arthritis, Female-specific Study Group	1.42886	0.935686	2.19952	0.102315	0.409262	UCSF Cohort	58	1672	41	1689	0.033526	0.0236994	0.0591583	0.413017
Rheumatoid Arthritis, Full Study Group	1.516	1.0487	2.20698	0.0259368	0.103747	UCSF Cohort	78	2417	52	2443	0.0312625	0.0208417	0.0657477	0.641424
Rheumatoid Arthritis, Male-specific Study Group	1.83942	0.833398	4.2815	0.145471	0.581883	UCSF Cohort	20	745	11	754	0.0261438	0.0143791	0.0844026	0.378718
Sarcoidosis, Female-specific Study Group	5.07499	0.56152	241.54	0.215625	0.8625	UCSF Cohort	5	221	1	225	0.0221239	0.00442478	0.165454	0.420384
Sarcoidosis, Full Study Group	2.01836	0.535601	9.23378	0.384103	1.53641	UCSF Cohort	8	399	4	403	0.019656	0.00982801	0.0827278	0.218592
Sarcoidosis, Male-specific Study Group	1	0.132129	7.56838	1	4	UCSF Cohort	3	178	3	178	0.0165746	0.0165746	0	0.05
Sjogrens Syndrome, Female-specific Study Group	1.52525	0.766046	3.11539	0.258147	1.03259	UCSF Cohort	24	463	16	471	0.0492813	0.0328542	0.0831884	0.254594
Sjogrens Syndrome, Full Study Group	1.49541	0.796131	2.86673	0.233945	0.935779	UCSF Cohort	28	597	19	606	0.0448	0.0304	0.0760431	0.269523
Sjogrens Syndrome, Male-specific Study Group	1.34185	0.22243	9.33297	1	4	UCSF Cohort	4	134	3	135	0.0289855	0.0217391	0.0462065	0.0670409
Spondyloarthritis, Female-specific Study Group	1.41263	0.378874	5.74087	0.771125	3.0845	UCSF Cohort	7	203	5	205	0.0333333	0.0238095	0.0573634	0.090427
Spondyloarthritis, Full Study Group	1.25475	0.441742	3.69111	0.812862	3.25145	UCSF Cohort	10	497	8	499	0.0197239	0.0157791	0.0299199	0.0763773
Spondyloarthritis, Male-specific Study Group	1	0.132833	7.52826	1	4	UCSF Cohort	3	294	3	294	0.010101	0.010101	0	0.05
Systemic Lupus Erythematosis, Female-specific Study Group	0.544426	0.234107	1.20043	0.145973	0.583891	UCSF Cohort	41	1706	38	1709	0.0234688	0.0217516	0.0115537	0.0634616
Systemic Lupus Erythematosis, Full Study Group	0.645732	0.293501	1.37241	0.29235	1.1694	UCSF Cohort	51	2284	46	2289	0.0218415	0.0197002	0.0150195	0.0806773
Systemic Lupus Erythematosis, Male-specific Study Group	Inf	0.187978	Inf	0.498575	1.9943	UCSF Cohort	10	578	8	580	0.0170068	0.0136054	0.0277483	0.0763111
Systemic sclerosis, Female-specific Study Group	0.662437	0.19231	2.10424	0.604129	2.41651	UCSF Cohort	11	859	20	850	0.0126437	0.0229885	-0.0790484	0.377948
Systemic sclerosis, Full Study Group	0.632135	0.2062	1.80048	0.477165	1.90866	UCSF Cohort	13	1033	20	1026	0.0124283	0.0191205	-0.0540135	0.235011
Systemic sclerosis, Male-specific Study Group	0.497376	0.00834945	9.66662	1	4	UCSF Cohort	2	174	0	176	0.0113636	0	0.213607	0.517522
Systemic, Female-specific Study Group	1.08079	0.674296	1.73626	0.820125	6.561	UCSF Cohort	6	441	9	438	0.0134228	0.0201342	-0.052516	0.123051
Systemic, Full Study Group	1.1111	0.727823	1.70028	0.681706	5.45364	UCSF Cohort	7	568	11	564	0.0121739	0.0191304	-0.0563942	0.15952
Systemic, Male-specific Study Group	1.25408	0.442082	3.68458	0.813094	6.50475	UCSF Cohort	1	127	2	126	0.0078125	0.015625	-0.073648	0.0906211
Type 1 Diabetes, Female-specific Study Group	2.13133	1.23266	3.79574	0.00534748	0.0213899	UCSF Cohort	44	1314	21	1337	0.0324006	0.0154639	0.112623	0.83515
Type 1 Diabetes, Full Study Group	1.67576	1.13292	2.50391	0.00865316	0.0346126	UCSF Cohort	73	2860	44	2889	0.0248892	0.0150017	0.0712704	0.779152
Type 1 Diabetes, Male-specific Study Group	1.26567	0.703516	2.30185	0.484811	1.93925	UCSF Cohort	29	1546	23	1552	0.0184127	0.0146032	0.0299473	0.134001
Vascular Subtype, Female-specific Study Group	2.66791	0.878631	9.67912	0.0913208	0.730567	UCSF Cohort	13	289	5	297	0.0430464	0.0165563	0.159931	0.502156
Vascular Subtype, Full Study Group	1.37557	0.582936	3.35095	0.551382	4.41106	UCSF Cohort	15	439	11	443	0.0330396	0.0242291	0.0529836	0.125587
Vascular Subtype, Male-specific Study Group	0.325545	0.0316505	1.8584	0.282511	2.26009	UCSF Cohort	2	150	6	146	0.0131579	0.0394737	-0.1701	0.316944
Vitiligo, Female-specific Study Group	3.18462	0.763078	18.8654	0.13351	0.534039	UCSF Cohort	9	89	3	95	0.0918367	0.0306122	0.264037	0.455598
Vitiligo, Full Study Group	3.39092	1.02464	14.5184	0.0445429	0.178172	UCSF Cohort	13	195	4	204	0.0625	0.0192308	0.227114	0.639145
Vitiligo, Male-specific Study Group	4.08977	0.396353	204.179	0.369253	1.47701	UCSF Cohort	4	106	1	109	0.0363636	0.00909091	0.192752	0.298242

### Sheet: NoAge@Death Results
Analysis Description	Odds Ratio	lower_95CI_interval	upper_95CI_Interval	pval	corrected pval	Study Group	a	b	c	d	p1	p2	h	power
Addison's Disease, Female-specific Study Group	NA	NA	NA	NA	NA	UCSF Case-Control	0	0	0	0	NA	NA	NA	NA
Addison's Disease, Full Study Group	NA	NA	NA	NA	NA	UCSF Case-Control	0	0	0	0	NA	NA	NA	NA
Addison's Disease, Male-specific Study Group	NA	NA	NA	NA	NA	UCSF Case-Control	0	0	0	0	NA	NA	NA	NA
ANCA Vasculitis, Female-specific Study Group	Inf	0.21942	Inf	0.333333	0.666667	UCSF Case-Control	2	0	0	2	1	0	3.14159	0.881324
ANCA Vasculitis, Full Study Group	3.10575	0.067403	350.561	1	2	UCSF Case-Control	2	1	1	2	0.666667	0.333333	0.679674	0.132374
ANCA Vasculitis, Male-specific Study Group	0	0	39.0005	1	2	UCSF Case-Control	0	1	1	0	0	1	-3.14159	NA
Autoimmune Hepatitis, Female-specific Study Group	3.10575	0.067403	350.561	1	3	UCSF Case-Control	2	1	1	2	0.666667	0.333333	0.679674	0.132374
Autoimmune Hepatitis, Full Study Group	1	0.0327002	30.5808	1	3	UCSF Case-Control	2	2	2	2	0.5	0.5	0	0.05
Autoimmune Hepatitis, Male-specific Study Group	0	0	39.0005	1	3	UCSF Case-Control	0	1	1	0	0	1	-3.14159	NA
Autoimmune Thyroiditis, Female-specific Study Group	1.65012	0.776729	3.54386	0.214887	0.85955	UCSF Case-Control	41	33	24	32	0.554054	0.428571	0.251667	0.295284
Autoimmune Thyroiditis, Full Study Group	2.083	1.04703	4.19804	0.0354609	0.141844	UCSF Case-Control	51	37	27	41	0.579545	0.397059	0.367135	0.623203
Autoimmune Thyroiditis, Male-specific Study Group	6.84691	1.01895	62.6953	0.04718	0.18872	UCSF Case-Control	10	4	3	9	0.714286	0.25	0.96651	0.690362
Celiac Disease, Female-specific Study Group	Inf	3.50297	Inf	0.0013986	0.0041958	UCSF Case-Control	8	1	0	7	0.888889	0	2.46192	0.998279
Celiac Disease, Full Study Group	Inf	5.99913	Inf	0.000119076	0.000357228	UCSF Case-Control	10	1	0	9	0.909091	0	2.52904	0.999877
Celiac Disease, Male-specific Study Group	Inf	0.21942	Inf	0.333333	1	UCSF Case-Control	2	0	0	2	1	0	3.14159	0.881324
Cutaneous Lupus, Female-specific Study Group	0.321983	0.00285257	14.8361	1	4	UCSF Case-Control	1	2	2	1	0.333333	0.666667	-0.679674	0.132374
Cutaneous Lupus, Full Study Group	1	0.0327002	30.5808	1	4	UCSF Case-Control	2	2	2	2	0.5	0.5	0	0.05
Cutaneous Lupus, Male-specific Study Group	Inf	0.0256407	Inf	1	4	UCSF Case-Control	1	0	0	1	1	0	3.14159	NA
Dermatologic, Female-specific Study Group	2.41601	1.05695	5.65394	0.0351946	0.281556	UCSF Case-Control	38	26	18	30	0.59375	0.375	0.441297	0.637293
Dermatologic, Full Study Group	2.36964	1.27178	4.46976	0.00536634	0.0429307	UCSF Case-Control	63	43	32	52	0.59434	0.380952	0.430221	0.837735
Dermatologic, Male-specific Study Group	2.28553	0.848172	6.35205	0.111289	0.890312	UCSF Case-Control	25	17	14	22	0.595238	0.388889	0.41574	0.448539
Endocrine, Female-specific Study Group	1.23248	0.767775	1.98173	0.423158	3.38526	UCSF Case-Control	88	80	66	74	0.52381	0.471429	0.104811	0.150244
Endocrine, Full Study Group	1.32572	0.890074	1.97769	0.174481	1.39585	UCSF Case-Control	123	108	91	106	0.532468	0.461929	0.141197	0.307438
Endocrine, Male-specific Study Group	1.59364	0.731626	3.50725	0.272673	2.18139	UCSF Case-Control	35	28	25	32	0.555556	0.438596	0.234459	0.249673
Gastrointestinal, Female-specific Study Group	19.0827	6.14291	69.6726	1.54851e-09	1.23881e-08	UCSF Case-Control	41	12	6	35	0.773585	0.146341	1.36467	0.999998
Gastrointestinal, Full Study Group	4.38304	2.03018	9.77303	6.38072e-05	0.000510458	UCSF Case-Control	49	25	19	43	0.662162	0.306452	0.727778	0.988309
Gastrointestinal, Male-specific Study Group	0.387934	0.0907627	1.5453	0.21672	1.73376	UCSF Case-Control	8	13	13	8	0.380952	0.619048	-0.480808	0.344072
Graves Disease, Female-specific Study Group	6.5759	1.31342	40.8821	0.0175921	0.0703683	UCSF Case-Control	14	6	4	12	0.7	0.25	0.935116	0.796169
Graves Disease, Full Study Group	6.5759	1.31342	40.8821	0.0175921	0.0703683	UCSF Case-Control	14	6	4	12	0.7	0.25	0.935116	0.796169
Graves Disease, Male-specific Study Group	NA	NA	NA	NA	NA	UCSF Case-Control	0	0	0	0	NA	NA	NA	NA
Guillain-Barre Syndrome, Female-specific Study Group	Inf	0.21942	Inf	0.333333	1	UCSF Case-Control	2	0	0	2	1	0	3.14159	0.881324
Guillain-Barre Syndrome, Full Study Group	Inf	0.203129	Inf	0.4	1.2	UCSF Case-Control	3	1	0	2	0.75	0	2.0944	0.676686
Guillain-Barre Syndrome, Male-specific Study Group	NA	NA	NA	NA	NA	UCSF Case-Control	0	0	0	0	NA	NA	NA	NA
Hematologic, Female-specific Study Group	10.7694	2.37383	60.4589	0.000712337	0.0056987	UCSF Case-Control	17	5	5	17	0.772727	0.227273	1.15386	0.969047
Hematologic, Full Study Group	6.20078	2.0906	19.9338	0.000407461	0.00325969	UCSF Case-Control	27	11	10	26	0.710526	0.277778	0.89516	0.970544
Hematologic, Male-specific Study Group	2.88657	0.544882	17.2625	0.272303	2.17843	UCSF Case-Control	10	6	5	9	0.625	0.357143	0.542432	0.3167
Idiopathic Thrombocytopenic Purpura, Female-specific Study Group	2.06996	0.106048	51.7634	1	2	UCSF Case-Control	3	2	2	3	0.6	0.4	0.402716	0.0975881
Idiopathic Thrombocytopenic Purpura, Full Study Group	2.59867	0.255406	32.6048	0.61927	1.23854	UCSF Case-Control	5	3	3	5	0.625	0.375	0.505361	0.172734
Idiopathic Thrombocytopenic Purpura, Male-specific Study Group	3.10575	0.067403	350.561	1	2	UCSF Case-Control	2	1	1	2	0.666667	0.333333	0.679674	0.132374
Inflammatory Bowel Disease	3.50287	1.51507	8.37183	0.00224695	0.00674086	UCSF Case-Control	32	10	5	27	0.761905	0.15625	1.30936	0.999853
Inflammatory Bowel Disease, Female-specific Study Group	16.4197	4.68385	69.8858	3.58446e-07	1.07534e-06	UCSF Case-Control	39	22	17	34	0.639344	0.333333	0.622265	0.906516
Inflammatory Bowel Disease, Male-specific Study Group	0.350559	0.0742051	1.51609	0.193876	0.581628	UCSF Case-Control	7	12	12	7	0.368421	0.631579	-0.532588	0.375242
Inflammatory Myositis, Female-specific Study Group	0.574333	0.0978629	3.16209	0.70639	2.82556	UCSF Case-Control	6	8	8	6	0.428571	0.571429	-0.286695	0.118069
Inflammatory Myositis, Full Study Group	1.21609	0.297595	5.0441	1	4	UCSF Case-Control	11	10	9	10	0.52381	0.473684	0.100293	0.0615715
Inflammatory Myositis, Male-specific Study Group	7.95544	0.4309	585.202	0.242424	0.969697	UCSF Case-Control	5	2	1	4	0.714286	0.2	1.08641	0.45843
Large Vessel Vasculitis, Female-specific Study Group	4.94095	1.03776	27.5558	0.0437102	0.0874203	UCSF Case-Control	13	6	5	12	0.684211	0.294118	0.8017	0.670552
Large Vessel Vasculitis, Full Study Group	5.68442	1.35008	28.0265	0.0138973	0.0277947	UCSF Case-Control	17	8	5	14	0.68	0.263158	0.861737	0.808232
Large Vessel Vasculitis, Male-specific Study Group	Inf	0.197895	Inf	0.428571	0.857143	UCSF Case-Control	4	2	0	2	0.666667	0	1.91063	0.648063
Lichen Sclerosus, Female-specific Study Group	8.69127	0.654997	528.404	0.131222	0.524887	UCSF Case-Control	8	4	1	5	0.666667	0.166667	1.06956	0.571117
Lichen Sclerosus, Full Study Group	8.69127	0.654997	528.404	0.131222	0.524887	UCSF Case-Control	8	4	1	5	0.666667	0.166667	1.06956	0.571117
Lichen Sclerosus, Male-specific Study Group	NA	NA	NA	NA	NA	UCSF Case-Control	0	0	0	0	NA	NA	NA	NA
Multiple Sclerosis, Female-specific Study Group	1.57905	0.341601	7.6744	0.733222	2.19967	UCSF Case-Control	12	10	6	8	0.545455	0.428571	0.234382	0.105339
Multiple Sclerosis, Full Study Group	1.97082	0.538842	7.56803	0.380129	1.14039	UCSF Case-Control	16	12	8	12	0.571429	0.4	0.344705	0.217792
Multiple Sclerosis, Male-specific Study Group	3.52895	0.232322	78.3646	0.5671	1.7013	UCSF Case-Control	4	2	2	4	0.666667	0.333333	0.679674	0.217744
Musculoskeletal, Female-specific Study Group	1.38878	0.87214	2.21709	0.177153	1.41723	UCSF Case-Control	95	82	65	78	0.536723	0.454545	0.164547	0.310066
Musculoskeletal, Full Study Group	1.56429	1.05138	2.33339	0.026404	0.211232	UCSF Case-Control	131	107	86	110	0.55042	0.438776	0.223769	0.640567
Musculoskeletal, Male-specific Study Group	2.17883	0.971129	4.9813	0.0599324	0.479459	UCSF Case-Control	36	25	21	32	0.590164	0.396226	0.390387	0.547386
Myasthenia Gravis, Female-specific Study Group	0.203327	0.00256041	4.58619	0.52381	1.57143	UCSF Case-Control	2	4	3	1	0.333333	0.75	-0.863436	0.267348
Myasthenia Gravis, Full Study Group	0.641679	0.0608511	6.03453	1	3	UCSF Case-Control	5	6	4	3	0.454545	0.571429	-0.234382	0.0773279
Myasthenia Gravis, Male-specific Study Group	2.60168	0.0788058	234.451	1	3	UCSF Case-Control	3	2	1	2	0.6	0.333333	0.541195	0.114897
Neurologic, Female-specific Study Group	1.38746	0.388694	5.06804	0.773287	6.1863	UCSF Case-Control	16	14	9	11	0.533333	0.45	0.166884	0.0890803
Neurologic, Full Study Group	1.77492	0.623633	5.18839	0.336591	2.69272	UCSF Case-Control	24	19	12	17	0.55814	0.413793	0.289822	0.226251
Neurologic, Male-specific Study Group	3.02714	0.406519	28.217	0.386997	3.09598	UCSF Case-Control	8	5	3	6	0.615385	0.333333	0.572705	0.261852
Overall, Female-specific Study Group	1.32811	1.09371	1.61435	0.0038538	0.0115614	UCSF Case-Control	270	209	2169	2230	0.563674	0.493067	0.141563	0.837009
Overall, Full Study Group	1.31883	1.12174	1.55175	0.000712185	0.00213656	UCSF Case-Control	380	295	3561	3646	0.562963	0.494103	0.138055	0.929192
Overall, Male-specific Study Group	1.301	0.962394	1.7633	0.089052	0.267156	UCSF Case-Control	110	86	1392	1416	0.561224	0.495727	0.131304	0.427615
Pernicious Anemia, Female-specific Study Group	19.0944	2.98344	184.431	0.000412397	0.000824794	UCSF Case-Control	14	3	3	14	0.823529	0.176471	1.40744	0.983959
Pernicious Anemia, Full Study Group	7.89871	2.22594	31.8359	0.000516072	0.00103214	UCSF Case-Control	22	8	7	21	0.733333	0.25	1.00912	0.96997
Pernicious Anemia, Male-specific Study Group	2.67751	0.40983	20.2575	0.413649	0.827298	UCSF Case-Control	8	5	4	7	0.615385	0.363636	0.509095	0.237282
Polymyalgia Rheumatica, Female-specific Study Group	2.79824	0.976896	8.39358	0.0561065	0.224426	UCSF Case-Control	25	16	11	20	0.609756	0.354839	0.515878	0.582212
Polymyalgia Rheumatica, Full Study Group	3.79514	1.49791	10.0635	0.00335721	0.0134288	UCSF Case-Control	34	19	13	28	0.641509	0.317073	0.66149	0.888861
Polymyalgia Rheumatica, Male-specific Study Group	10.4037	1.18968	157.527	0.0299731	0.119892	UCSF Case-Control	9	3	2	8	0.75	0.2	1.1671	0.778102
Psoriasis, Female-specific Study Group	1.77681	0.623688	5.18875	0.335912	1.34365	UCSF Case-Control	22	17	13	18	0.564103	0.419355	0.290557	0.226662
Psoriasis, Full Study Group	1.79642	0.867532	3.76225	0.123196	0.492785	UCSF Case-Control	43	33	26	36	0.565789	0.419355	0.29396	0.404411
Psoriasis, Male-specific Study Group	1.80121	0.623688	5.33607	0.330183	1.32073	UCSF Case-Control	21	16	13	18	0.567568	0.419355	0.297548	0.23101
Rheumatoid Arthritis, Female-specific Study Group	0.965668	0.555841	1.67698	1	4	UCSF Case-Control	65	66	51	50	0.496183	0.50495	-0.0175348	0.0520111
Rheumatoid Arthritis, Full Study Group	1	0.622012	1.60769	1	4	UCSF Case-Control	86	86	68	68	0.5	0.5	0	0.05
Rheumatoid Arthritis, Male-specific Study Group	1.11021	0.410225	3.01625	1	4	UCSF Case-Control	21	20	17	18	0.512195	0.485714	0.052968	0.0560903
Sarcoidosis, Female-specific Study Group	1.46966	0.186569	12.3958	1	4	UCSF Case-Control	6	5	4	5	0.545455	0.444444	0.202376	0.0735306
Sarcoidosis, Full Study Group	1.68343	0.324307	9.24813	0.715249	2.861	UCSF Case-Control	9	7	6	8	0.5625	0.428571	0.268675	0.113665
Sarcoidosis, Male-specific Study Group	2.06996	0.106048	51.7634	1	4	UCSF Case-Control	3	2	2	3	0.6	0.4	0.402716	0.0975881
Sjogrens Syndrome, Female-specific Study Group	1.47517	0.56775	3.8843	0.50674	2.02696	UCSF Case-Control	24	20	17	21	0.545455	0.447368	0.196493	0.143911
Sjogrens Syndrome, Full Study Group	1.86898	0.749652	4.75207	0.203875	0.815501	UCSF Case-Control	28	21	17	24	0.571429	0.414634	0.31492	0.318717
Sjogrens Syndrome, Male-specific Study Group	Inf	0.532866	Inf	0.142857	0.571429	UCSF Case-Control	4	1	0	3	0.8	0	2.2143	0.85816
Spondyloarthritis, Female-specific Study Group	1	0.179277	5.57795	1	4	UCSF Case-Control	7	7	7	7	0.5	0.5	0	0.05
Spondyloarthritis, Full Study Group	1.54305	0.348843	7.08432	0.739519	2.95807	UCSF Case-Control	10	8	8	10	0.555556	0.444444	0.222682	0.102487
Spondyloarthritis, Male-specific Study Group	6.40831	0.211733	621.934	0.485714	1.94286	UCSF Case-Control	3	1	1	3	0.75	0.25	1.0472	0.316258
Systemic Lupus Erythematosis, Female-specific Study Group	0.228281	0.0696356	0.695136	0.00675318	0.0270127	UCSF Case-Control	45	45	38	38	0.5	0.5	0	0.05
Systemic Lupus Erythematosis, Full Study Group	0.23044	0.0745922	0.666782	0.00465705	0.0186282	UCSF Case-Control	54	50	42	46	0.519231	0.477273	0.0839412	0.0892784
Systemic Lupus Erythematosis, Male-specific Study Group	0.321983	0.00285257	14.8361	1	4	UCSF Case-Control	9	5	4	8	0.642857	0.333333	0.629589	0.359767
Systemic sclerosis, Female-specific Study Group	1	0.190387	5.25247	1	4	UCSF Case-Control	13	25	21	9	0.342105	0.7	-0.732805	0.850944
Systemic sclerosis, Full Study Group	1.27562	0.259803	6.41698	1	4	UCSF Case-Control	14	27	23	10	0.341463	0.69697	-0.727556	0.87514
Systemic sclerosis, Male-specific Study Group	Inf	0.0256407	Inf	1	4	UCSF Case-Control	1	2	2	1	0.333333	0.666667	-0.679674	0.132374
Systemic, Female-specific Study Group	1	0.519016	1.92672	1	8	UCSF Case-Control	8	8	7	7	0.5	0.5	0	0.05
Systemic, Full Study Group	1.18182	0.644386	2.17223	0.664028	5.31222	UCSF Case-Control	9	8	7	8	0.529412	0.466667	0.125574	0.0645155
Systemic, Male-specific Study Group	3.41534	0.55622	24.891	0.237744	1.90195	UCSF Case-Control	1	0	0	1	1	0	3.14159	NA
Type 1 Diabetes, Female-specific Study Group	0.8372	0.446238	1.56683	0.654129	2.61652	UCSF Case-Control	46	50	44	40	0.479167	0.52381	-0.0893158	0.0918427
Type 1 Diabetes, Full Study Group	1	0.6132	1.63079	1	4	UCSF Case-Control	76	76	68	68	0.5	0.5	0	0.05
Type 1 Diabetes, Male-specific Study Group	1.34242	0.590392	3.0747	0.563658	2.25463	UCSF Case-Control	30	26	24	28	0.535714	0.461538	0.148489	0.120392
Vascular Subtype, Female-specific Study Group	4.94095	1.03776	27.5558	0.0437102	0.349681	UCSF Case-Control	13	6	5	12	0.684211	0.294118	0.8017	0.670552
Vascular Subtype, Full Study Group	4.25599	1.08222	18.7839	0.0361432	0.289146	UCSF Case-Control	17	9	6	14	0.653846	0.3	0.724284	0.68269
Vascular Subtype, Male-specific Study Group	2.41422	0.0847468	195.653	1	8	UCSF Case-Control	4	3	1	2	0.571429	0.333333	0.483184	0.107783
Vitiligo, Female-specific Study Group	10.4037	1.18968	157.527	0.0299731	0.119892	UCSF Case-Control	9	3	2	8	0.75	0.2	1.1671	0.778102
Vitiligo, Full Study Group	11.7217	1.92287	100.837	0.0038476	0.0153904	UCSF Case-Control	13	4	3	12	0.764706	0.2	1.20141	0.923855
Vitiligo, Male-specific Study Group	10.9072	0.45474	968.762	0.206349	0.825397	UCSF Case-Control	4	1	1	4	0.8	0.2	1.287	0.529911
Addison's Disease, Female-specific Study Group	NA	NA	NA	NA	NA	UCSF Cohort	0	24	0	24	NA	NA	NA	NA
Addison's Disease, Full Study Group	NA	NA	NA	NA	NA	UCSF Cohort	0	62	0	62	NA	NA	NA	NA
Addison's Disease, Male-specific Study Group	NA	NA	NA	NA	NA	UCSF Cohort	0	38	0	38	NA	NA	NA	NA
ANCA Vasculitis, Female-specific Study Group	1	0.0125768	79.5113	1	2	UCSF Cohort	1	73	1	73	0.0135135	0.0135135	0	0.05
ANCA Vasculitis, Full Study Group	0.49755	0.00835807	9.66253	1	2	UCSF Cohort	1	136	2	135	0.00729927	0.0145985	-0.0711606	0.0905895
ANCA Vasculitis, Male-specific Study Group	0	0	39.0005	1	2	UCSF Cohort	0	63	1	62	0	0.015873	-0.252648	0.294281
Autoimmune Hepatitis, Female-specific Study Group	Inf	0.187995	Inf	0.498433	1.4953	UCSF Cohort	2	158	0	160	0.0125	0	0.224075	0.517675
Autoimmune Hepatitis, Full Study Group	Inf	0.187949	Inf	0.498824	1.49647	UCSF Cohort	2	211	0	213	0.00938967	0	0.194105	0.517258
Autoimmune Hepatitis, Male-specific Study Group	NA	NA	NA	NA	NA	UCSF Cohort	0	53	0	53	NA	NA	NA	NA
Autoimmune Thyroiditis, Female-specific Study Group	4.06975	1.97438	9.22047	2.82148e-05	0.000112859	UCSF Cohort	39	654	10	683	0.0562771	0.01443	0.238191	0.993317
Autoimmune Thyroiditis, Full Study Group	4.34093	2.26093	9.01812	8.20688e-07	3.28275e-06	UCSF Cohort	50	891	12	929	0.053135	0.0127524	0.238868	0.999362
Autoimmune Thyroiditis, Male-specific Study Group	5.69206	1.22325	53.3612	0.0207942	0.0831768	UCSF Cohort	11	237	2	246	0.0443548	0.00806452	0.244542	0.777311
Celiac Disease, Female-specific Study Group	4.17026	0.810839	41.074	0.102793	0.308378	UCSF Cohort	8	126	2	132	0.0597015	0.0149254	0.248725	0.530298
Celiac Disease, Full Study Group	3.44151	0.869214	19.7406	0.0872688	0.261806	UCSF Cohort	10	199	3	206	0.0478469	0.0143541	0.200851	0.537173
Celiac Disease, Male-specific Study Group	2.0182	0.102977	121.114	1	3	UCSF Cohort	2	73	1	74	0.0266667	0.0133333	0.0966115	0.0909642
Cutaneous Lupus, Female-specific Study Group	1	0.0125562	79.6418	1	4	UCSF Cohort	1	65	1	65	0.0151515	0.0151515	0	0.05
Cutaneous Lupus, Full Study Group	2.01601	0.103111	120.728	1	4	UCSF Cohort	2	83	1	84	0.0235294	0.0117647	0.0906439	0.0908661
Cutaneous Lupus, Male-specific Study Group	Inf	0.0256407	Inf	1	4	UCSF Cohort	1	18	0	19	0.0526316	0	0.462955	0.297356
Dermatologic, Female-specific Study Group	2.39013	1.26045	4.74889	0.00583421	0.0466737	UCSF Cohort	35	805	15	825	0.0416667	0.0178571	0.143075	0.834524
Dermatologic, Full Study Group	2.46284	1.49859	4.16435	0.000188496	0.00150797	UCSF Cohort	58	1760	24	1794	0.0319032	0.0132013	0.128854	0.972881
Dermatologic, Male-specific Study Group	2.59192	1.14811	6.39817	0.0190729	0.152583	UCSF Cohort	23	955	9	969	0.0235174	0.00920245	0.115768	0.72577
Endocrine, Female-specific Study Group	2.63987	1.73804	4.0945	1.33448e-06	1.06759e-05	UCSF Cohort	85	2072	33	2124	0.0394066	0.015299	0.151663	0.998739
Endocrine, Full Study Group	2.39447	1.70629	3.40187	1.0051e-07	8.04078e-07	UCSF Cohort	120	3893	51	3962	0.0299028	0.0127087	0.12165	0.999758
Endocrine, Male-specific Study Group	1.96224	1.07703	3.69455	0.0259333	0.207466	UCSF Cohort	35	1821	18	1838	0.0188578	0.00969828	0.0782383	0.664011
Gastrointestinal, Female-specific Study Group	4.34197	2.0502	10.268	2.03008e-05	0.000162406	UCSF Cohort	38	997	9	1026	0.036715	0.00869565	0.198835	0.994815
Gastrointestinal, Full Study Group	2.85563	1.57665	5.43311	0.000236367	0.00189094	UCSF Cohort	45	1863	16	1892	0.0235849	0.00838574	0.124964	0.971268
Gastrointestinal, Male-specific Study Group	1	0.297931	3.35649	1	8	UCSF Cohort	7	866	7	866	0.00801833	0.00801833	0	0.05
Graves Disease, Female-specific Study Group	6.82431	1.51666	63.081	0.00646074	0.025843	UCSF Cohort	13	205	2	216	0.059633	0.00917431	0.301527	0.882598
Graves Disease, Full Study Group	6.73183	1.50386	62.0137	0.00670727	0.0268291	UCSF Cohort	13	287	2	298	0.0433333	0.00666667	0.255919	0.879881
Graves Disease, Male-specific Study Group	NA	NA	NA	NA	NA	UCSF Cohort	0	82	0	82	NA	NA	NA	NA
Guillain-Barre Syndrome, Female-specific Study Group	Inf	0.188684	Inf	0.492754	1.47826	UCSF Cohort	2	33	0	35	0.0571429	0	0.482766	0.523794
Guillain-Barre Syndrome, Full Study Group	Inf	0.188139	Inf	0.497238	1.49171	UCSF Cohort	2	89	0	91	0.021978	0	0.297597	0.518953
Guillain-Barre Syndrome, Male-specific Study Group	NA	NA	NA	NA	NA	UCSF Cohort	0	56	0	56	NA	NA	NA	NA
Hematologic, Female-specific Study Group	2.18678	0.878438	5.94734	0.100746	0.805966	UCSF Cohort	17	297	8	306	0.0541401	0.0254777	0.149059	0.463312
Hematologic, Full Study Group	3.08716	1.39498	7.52558	0.00345139	0.0276111	UCSF Cohort	27	602	9	620	0.0429253	0.0143084	0.177582	0.882839
Hematologic, Male-specific Study Group	10.2675	1.44521	447.268	0.0110454	0.0883634	UCSF Cohort	10	305	1	314	0.031746	0.0031746	0.245514	0.868902
Idiopathic Thrombocytopenic Purpura, Female-specific Study Group	1.50654	0.170513	18.2274	1	2	UCSF Cohort	3	183	2	184	0.016129	0.0107527	0.0469242	0.0737707
Idiopathic Thrombocytopenic Purpura, Full Study Group	2.5159	0.409032	26.5713	0.451124	0.902248	UCSF Cohort	5	407	2	410	0.0121359	0.00485437	0.0813148	0.214808
Idiopathic Thrombocytopenic Purpura, Male-specific Study Group	Inf	0.187941	Inf	0.498891	0.997783	UCSF Cohort	2	224	0	226	0.00884956	0	0.188423	0.517185
Inflammatory Bowel Disease	2.73175	1.40323	5.6502	0.00192518	0.00577554	UCSF Cohort	29	727	7	749	0.0383598	0.00925926	0.201513	0.974879
Inflammatory Bowel Disease, Female-specific Study Group	4.26425	1.81337	11.607	0.000266274	0.000798823	UCSF Cohort	35	1473	13	1495	0.0232095	0.00862069	0.119922	0.908729
Inflammatory Bowel Disease, Male-specific Study Group	1	0.266001	3.75938	1	3	UCSF Cohort	6	746	6	746	0.00797872	0.00797872	0	0.05
Inflammatory Myositis, Female-specific Study Group	0.658923	0.189885	2.11002	0.601558	2.40623	UCSF Cohort	6	241	9	238	0.0242915	0.0364372	-0.0711376	0.124095
Inflammatory Myositis, Full Study Group	1	0.387653	2.57962	1	4	UCSF Cohort	11	359	11	359	0.0297297	0.0297297	0	0.05
Inflammatory Myositis, Male-specific Study Group	2.55439	0.408447	27.3272	0.446345	1.78538	UCSF Cohort	5	118	2	121	0.0406504	0.0162602	0.150295	0.218156
Large Vessel Vasculitis, Female-specific Study Group	3.09322	0.921052	13.3399	0.0722082	0.144416	UCSF Cohort	12	241	4	249	0.0474308	0.0158103	0.186946	0.556745
Large Vessel Vasculitis, Full Study Group	2.87037	0.963638	10.2956	0.0600604	0.120121	UCSF Cohort	14	339	5	348	0.0396601	0.0141643	0.162384	0.578248
Large Vessel Vasculitis, Male-specific Study Group	2.01356	0.103262	120.298	1	2	UCSF Cohort	2	98	1	99	0.02	0.01	0.0834593	0.0907563
Lichen Sclerosus, Female-specific Study Group	3.12299	0.539317	32.4664	0.278033	1.11213	UCSF Cohort	6	85	2	89	0.0659341	0.021978	0.221774	0.321591
Lichen Sclerosus, Full Study Group	3.08375	0.53838	31.7988	0.281446	1.12579	UCSF Cohort	6	125	2	129	0.0458015	0.0152672	0.183608	0.318041
Lichen Sclerosus, Male-specific Study Group	NA	NA	NA	NA	NA	UCSF Cohort	0	40	0	40	NA	NA	NA	NA
Multiple Sclerosis, Female-specific Study Group	3.37508	0.862471	19.1891	0.0903044	0.270913	UCSF Cohort	10	519	3	526	0.0189036	0.00567108	0.125099	0.529755
Multiple Sclerosis, Full Study Group	2.35623	0.845248	7.52016	0.113028	0.339083	UCSF Cohort	14	778	6	786	0.0176768	0.00757576	0.0923995	0.451824
Multiple Sclerosis, Male-specific Study Group	1.33774	0.223932	9.2205	1	3	UCSF Cohort	4	259	3	260	0.0152091	0.0114068	0.0332663	0.0668315
Musculoskeletal, Female-specific Study Group	1.69889	1.18503	2.4563	0.00327717	0.0262174	UCSF Cohort	87	2251	52	2286	0.0372113	0.0222412	0.0888515	0.859467
Musculoskeletal, Full Study Group	1.96894	1.43555	2.72285	1.3393e-05	0.000107144	UCSF Cohort	122	3502	63	3561	0.0336645	0.0173841	0.104581	0.993645
Musculoskeletal, Male-specific Study Group	3.24168	1.60039	7.10975	0.000478482	0.00382786	UCSF Cohort	35	1251	11	1275	0.0272162	0.00855365	0.146225	0.959762
Myasthenia Gravis, Female-specific Study Group	2.01208	0.103354	120.038	1	3	UCSF Cohort	2	110	1	111	0.0178571	0.00892857	0.0787985	0.09069
Myasthenia Gravis, Full Study Group	2.52914	0.408825	26.8305	0.449463	1.34839	UCSF Cohort	5	221	2	224	0.0221239	0.00884956	0.110167	0.215965
Myasthenia Gravis, Male-specific Study Group	3.04051	0.240002	161.586	0.621674	1.86502	UCSF Cohort	3	111	1	113	0.0263158	0.00877193	0.138291	0.181194
Neurologic, Female-specific Study Group	3.55049	1.10736	14.8842	0.0297968	0.238375	UCSF Cohort	14	659	4	669	0.0208024	0.00594354	0.135128	0.698062
Neurologic, Full Study Group	2.65551	1.12389	6.96438	0.0232132	0.185705	UCSF Cohort	21	1083	8	1096	0.0190217	0.00724638	0.106263	0.704251
Neurologic, Male-specific Study Group	1.76124	0.443932	8.26609	0.54619	4.36952	UCSF Cohort	7	424	4	427	0.0162413	0.00928074	0.0626053	0.15095
Overall, Female-specific Study Group	2.08199	1.67902	2.59216	3.36166e-12	1.0085e-11	UCSF Cohort	268	7722	131	7859	0.0335419	0.0163955	0.111574	1
Overall, Full Study Group	2.10119	1.75377	2.52467	4.66823e-17	1.40047e-16	UCSF Cohort	379	13435	183	13631	0.0274359	0.0132474	0.102103	1
Overall, Male-specific Study Group	2.15651	1.53452	3.06518	3.79002e-06	1.13701e-05	UCSF Cohort	111	5713	52	5772	0.0190591	0.00892857	0.0877292	0.997233
Pernicious Anemia, Female-specific Study Group	2.48718	0.862129	8.17279	0.101154	0.202308	UCSF Cohort	14	115	6	123	0.108527	0.0465116	0.236663	0.47642
Pernicious Anemia, Full Study Group	3.37463	1.3546	9.56379	0.00620795	0.0124159	UCSF Cohort	22	196	7	211	0.100917	0.0321101	0.286221	0.848089
Pernicious Anemia, Male-specific Study Group	8.60919	1.11351	389.225	0.0343927	0.0687854	UCSF Cohort	8	81	1	88	0.0898876	0.011236	0.396594	0.753534
Polymyalgia Rheumatica, Female-specific Study Group	2.06965	0.942974	4.81197	0.0725979	0.290392	UCSF Cohort	22	306	11	317	0.0670732	0.0335366	0.155604	0.513095
Polymyalgia Rheumatica, Full Study Group	2.59321	1.2712	5.63026	0.00668902	0.0267561	UCSF Cohort	30	471	12	489	0.0598802	0.0239521	0.183651	0.828109
Polymyalgia Rheumatica, Male-specific Study Group	8.30032	1.09284	371.508	0.036642	0.146568	UCSF Cohort	8	165	1	172	0.0462428	0.00578035	0.281264	0.744073
Psoriasis, Female-specific Study Group	2.24349	1.00904	5.35456	0.0471396	0.188558	UCSF Cohort	22	588	10	600	0.0360656	0.0163934	0.125361	0.590727
Psoriasis, Full Study Group	2.31483	1.29305	4.30291	0.00344921	0.0137968	UCSF Cohort	41	1390	18	1413	0.0286513	0.0125786	0.11539	0.87004
Psoriasis, Male-specific Study Group	2.40645	0.99889	6.39251	0.050331	0.201324	UCSF Cohort	19	802	8	813	0.0231425	0.00974421	0.107692	0.587842
Rheumatoid Arthritis, Female-specific Study Group	1.64986	1.05812	2.60492	0.0259567	0.103827	UCSF Cohort	57	1664	35	1686	0.0331203	0.020337	0.0798278	0.648676
Rheumatoid Arthritis, Full Study Group	1.85969	1.25503	2.78911	0.00150298	0.00601191	UCSF Cohort	77	2413	42	2448	0.0309237	0.0168675	0.0930556	0.907159
Rheumatoid Arthritis, Male-specific Study Group	2.90495	1.17131	8.18032	0.0181357	0.0725428	UCSF Cohort	20	749	7	762	0.0260078	0.00910273	0.132846	0.740531
Sarcoidosis, Female-specific Study Group	1.25496	0.266306	6.40974	1	4	UCSF Cohort	5	224	4	225	0.0218341	0.0174673	0.0315101	0.0631225
Sarcoidosis, Full Study Group	2.01822	0.535603	9.2326	0.38413	1.53652	UCSF Cohort	8	402	4	406	0.0195122	0.0097561	0.0824202	0.218573
Sarcoidosis, Male-specific Study Group	Inf	0.414579	Inf	0.247922	0.99169	UCSF Cohort	3	178	0	181	0.0165746	0	0.258201	0.690179
Sjogrens Syndrome, Female-specific Study Group	1.88861	0.91133	4.09035	0.0924965	0.369986	UCSF Cohort	24	465	13	476	0.0490797	0.0265849	0.119226	0.461951
Sjogrens Syndrome, Full Study Group	2.20646	1.09356	4.68757	0.0250664	0.100266	UCSF Cohort	28	599	13	614	0.0446571	0.0207336	0.136867	0.678464
Sjogrens Syndrome, Male-specific Study Group	Inf	0.665952	Inf	0.122278	0.489111	UCSF Cohort	4	134	0	138	0.0289855	0	0.342169	0.811196
Spondyloarthritis, Female-specific Study Group	1.77336	0.442932	8.3894	0.543392	2.17357	UCSF Cohort	7	204	4	207	0.0331754	0.0189574	0.090078	0.15235
Spondyloarthritis, Full Study Group	2.01865	0.623333	7.582	0.298139	1.19256	UCSF Cohort	10	500	5	505	0.0196078	0.00980392	0.0826249	0.261428
Spondyloarthritis, Male-specific Study Group	3.01534	0.24055	158.949	0.623741	2.49496	UCSF Cohort	3	296	1	298	0.0100334	0.00334448	0.0849431	0.179787
Systemic Lupus Erythematosis, Female-specific Study Group	2.0108	0.623129	7.52947	0.29965	1.1986	UCSF Cohort	41	1719	25	1735	0.0232954	0.0142045	0.0675212	0.517201
Systemic Lupus Erythematosis, Full Study Group	2.01089	0.695351	6.55599	0.235856	0.943426	UCSF Cohort	51	2298	28	2321	0.0217114	0.01192	0.0769791	0.751175
Systemic Lupus Erythematosis, Male-specific Study Group	2.00755	0.103636	119.242	1	4	UCSF Cohort	10	579	3	586	0.0169779	0.00509338	0.118485	0.529269
Systemic sclerosis, Female-specific Study Group	1.16907	0.333535	4.24619	1	4	UCSF Cohort	10	863	5	868	0.0114547	0.00572738	0.0629608	0.260137
Systemic sclerosis, Full Study Group	0.887432	0.295668	2.61167	1	4	UCSF Cohort	12	1039	6	1045	0.0114177	0.00570885	0.062858	0.302209
Systemic sclerosis, Male-specific Study Group	0.329349	0.00620566	4.16505	0.622018	2.48807	UCSF Cohort	2	176	1	177	0.011236	0.00561798	0.0623515	0.0904863
Systemic, Female-specific Study Group	1.65502	0.977801	2.85336	0.0615387	0.49231	UCSF Cohort	7	448	6	449	0.0153846	0.0131868	0.0185345	0.0590002
Systemic, Full Study Group	1.83941	1.13363	3.04089	0.0120749	0.0965994	UCSF Cohort	8	574	9	573	0.0137457	0.0154639	-0.0143288	0.0568721
Systemic, Male-specific Study Group	3.37079	0.862036	19.1537	0.0905062	0.72405	UCSF Cohort	1	126	3	124	0.00787402	0.023622	-0.130908	0.180959
Type 1 Diabetes, Female-specific Study Group	2.1812	1.26455	3.87702	0.003829	0.015316	UCSF Cohort	45	1321	21	1345	0.0329429	0.0153733	0.116408	0.860437
Type 1 Diabetes, Full Study Group	1.97158	1.31109	3.00814	0.000767438	0.00306975	UCSF Cohort	74	2868	38	2904	0.025153	0.0129164	0.090746	0.935804
Type 1 Diabetes, Male-specific Study Group	1.71881	0.909119	3.34921	0.101286	0.405143	UCSF Cohort	29	1547	17	1559	0.018401	0.0107868	0.0640454	0.435689
Vascular Subtype, Female-specific Study Group	2.45452	0.792623	9.00863	0.137803	1.10242	UCSF Cohort	12	290	5	297	0.0397351	0.0165563	0.143304	0.421224
Vascular Subtype, Full Study Group	2.03027	0.758189	6.00368	0.184081	1.47265	UCSF Cohort	14	440	7	447	0.030837	0.0154185	0.104055	0.347657
Vascular Subtype, Male-specific Study Group	1	0.0716447	13.9578	1	8	UCSF Cohort	2	150	2	150	0.0131579	0.0131579	0	0.05
Vitiligo, Female-specific Study Group	4.23918	0.815844	42.0618	0.100364	0.401456	UCSF Cohort	8	90	2	96	0.0816327	0.0204082	0.292808	0.535765
Vitiligo, Full Study Group	4.17137	1.10296	23.3825	0.0319768	0.127907	UCSF Cohort	12	195	3	204	0.057971	0.0144928	0.244965	0.702704
Vitiligo, Male-specific Study Group	4.09062	0.396358	204.249	0.369199	1.4768	UCSF Cohort	4	105	1	108	0.0366973	0.00917431	0.193654	0.298291

### Sheet: Notes
Each sheet represents a different sensitivity analysis listed in the results section of the manuscript
NA and Inf values are occasionally present due to small sample sizes in particular stratifications that make is difficult to compute an odds ratio
Column Name	Description
Analysis Description	Description of the odds ratio comparison that was conducted. E.g., Overall, Disease subtype, or Individual Disease, and whether it was in the full study group, female-specific subset, or male-specific subset
Odds Ratio	Odds ratio calculated for the specific comparison, using a Fisher exact test
lower_95CI_interval	Lower end of the 95% confidence interval for the odds ratio
upper_95CI_Interval	Upper end of the 95% confidence interval for the odds ratio
pval	p value of the odds ratio
corrected pval	Bonferroni corrected p value of the odds ratio
Study Group	Study group where the comparison was conducted, either case-control or cohort
a	Number of patients with an autoimmune disorder and with AD
b	Number of patients with an autoimmune disorder but without AD
c	Number of patients without an autoimmune disorder and with AD
d	Number of patients without an autoimmune disorder but without AD
p1	Proportion of exposed patients who also developed the outcome
p2	Proportion of non-exposed patients who also developed the outcome
h	Cohen's h, effect size measuring a difference in two proportions
power	Power to detect the effect size in our analyses
