## Supplemental Table 5 for "Exposure to autoimmune disorders increases Alzheimer’s disease risk in a multi-site electronic health record analysis"

### Sheet: Autoimmunity_BillingCodes
concept_id	concept_name	concept_code	vocabulary_id	Autoimmune_Disease
1592628	{3 (0.8 ML adalimumab 100 MG/ML Prefilled Syringe [Humira]) } Pack [Humira Prefilled Syringe 80 MG/0.8 ML Starter Pack - Pediatric Crohn's Disease]	1873087	RxNorm	Inflammatory Bowel Disease
4344492	Limited granulomatosis with polyangiitis	239935007	SNOMED	ANCA Vasculitis
4122119	Granulomatosis with polyangiitis of gingiva	235000001	SNOMED	ANCA Vasculitis
4218161	Scleritis due to granulomatosis with polyangiitis	416879000	SNOMED	ANCA Vasculitis
606332	Disorder of respiratory system due to microscopic polyangiitis	1144809002	SNOMED	ANCA Vasculitis
4344493	Granulomatosis with polyangiitis with multisystem involvement	239936008	SNOMED	ANCA Vasculitis
313223	Granulomatosis with polyangiitis	195353004	SNOMED	ANCA Vasculitis
606328	Microscopic polyangiitis	1144805008	SNOMED	ANCA Vasculitis
4143003	Glomerulonephritis due to granulomatosis with polyangiitis	427555000	SNOMED	ANCA Vasculitis
4048178	Granulomatosis with polyangiitis of nose	232369001	SNOMED	ANCA Vasculitis
4305666	Eosinophilic granulomatosis with polyangiitis	82275008	SNOMED	ANCA Vasculitis
4048502	Granulomatosis with polyangiitis of larynx	232460001	SNOMED	ANCA Vasculitis
45877342	Wegener's granulomatosis	LA17782-6	LOINC	ANCA Vasculitis
4079729	Post-dysenteric reactive arthritis	239785008	SNOMED	Spondyloarthritis
4083554	Post-tuberculous reactive arthritis	239787000	SNOMED	Spondyloarthritis
44811660	Reactive arthritis after salmonella infection	905450000000000	SNOMED	Spondyloarthritis
44811663	Reactive arthritis after yersinia infection	905480000000000	SNOMED	Spondyloarthritis
4132495	Iritis in psoriatic arthritis	410482007	SNOMED	Spondyloarthritis
4064048	Psoriatic arthritis with spine involvement	200956002	SNOMED	Spondyloarthritis
4083681	Juvenile ankylosing spondylitis	239805001	SNOMED	Spondyloarthritis
44811656	Reactive arthritis after campylobacter infection	905410000000000	SNOMED	Spondyloarthritis
36715561	Infection causing spondyloarthritis	721272009	SNOMED	Spondyloarthritis
78357	Reactive arthritis triad	67224007	SNOMED	Spondyloarthritis
607398	Axial spondyloarthritis with peripheral joint involvement	1153369009	SNOMED	Spondyloarthritis
3655820	Spondyloarthritis caused by parasite	870281008	SNOMED	Spondyloarthritis
37203959	Ankylosing spondylitis co-occurrent with anterior uveitis	786077003	SNOMED	Spondyloarthritis
4079734	Juvenile psoriatic arthritis with psoriasis	239803008	SNOMED	Spondyloarthritis
765044	Reactive arthritis of spine	104680000000000	SNOMED	Spondyloarthritis
4116142	Arthropathy in ulcerative colitis	201727001	SNOMED	Spondyloarthritis
4079733	Juvenile psoriatic arthritis	239802003	SNOMED	Spondyloarthritis
37204811	Sexually acquired reactive arthritis	783711009	SNOMED	Spondyloarthritis
4083680	Juvenile psoriatic arthritis without psoriasis	239804002	SNOMED	Spondyloarthritis
40319772	Psoriatic arthritis	156370009	SNOMED	Spondyloarthritis
4025831	Arthritis mutilans	19514005	SNOMED	Spondyloarthritis
437082	Ankylosing spondylitis	9631008	SNOMED	Spondyloarthritis
4047780	Post-streptococcal reactive arthritis	123949001	SNOMED	Spondyloarthritis
607427	Bacterial spondyloarthritis	1153410003	SNOMED	Spondyloarthritis
4035614	Ankylosing spondylitis with organ / system involvement	239810002	SNOMED	Spondyloarthritis
4035741	Ankylosing spondylitis with multisystem involvement	239811003	SNOMED	Spondyloarthritis
37205058	Spondyloarthritis	784332006	SNOMED	Spondyloarthritis
44811659	Reactive arthritis after escherichia coli infection	905440000000000	SNOMED	Spondyloarthritis
4114447	Juvenile arthritis in ulcerative colitis	201807008	SNOMED	Spondyloarthritis
4083682	Psoriatic arthritis with distal interphalangeal joint involvement	239812005	SNOMED	Spondyloarthritis
44811661	Reactive arthritis after shigella infection	905460000000000	SNOMED	Spondyloarthritis
44811662	Reactive arthritis after ureaplasma urealyticum infection	905470000000000	SNOMED	Spondyloarthritis
1340448	Exacerbation of psoriatic arthritis	OMOP5166103	OMOP Extension	Spondyloarthritis
40399768	Reactive arthritis	201736002	SNOMED	Spondyloarthritis
4150308	Post-genitourinary infection reactive arthritis	267883008	SNOMED	Spondyloarthritis
44811658	Reactive arthritis after clostridium difficile infection	905430000000000	SNOMED	Spondyloarthritis
46274123	Psoriatic arthritis mutilans	1.0629e+16	SNOMED	Spondyloarthritis
36716891	Axial spondyloarthritis	723116002	SNOMED	Spondyloarthritis
37017494	Non-radiographic axial spondyloarthritis	713777005	SNOMED	Spondyloarthritis
1340520	Progression of psoriatic arthritis	OMOP5166175	OMOP Extension	Spondyloarthritis
44811513	Bath Ankylosing Spondylitis Functional Index	904310000000000	SNOMED	Spondyloarthritis
44811657	Reactive arthritis after chlamydia trachomatis infection	905420000000000	SNOMED	Spondyloarthritis
37395567	Reactive arthritis co-occurrent and due to nonspecific urethritis	110040000000000	SNOMED	Spondyloarthritis
607428	Spondyloarthritis caused by fungus	1153411004	SNOMED	Spondyloarthritis
1340249	Exacerbation of ankylosing spondylitis	OMOP5165904	OMOP Extension	Spondyloarthritis
4116143	Arthropathy in Crohn's disease	201728006	SNOMED	Spondyloarthritis
3654715	Chest deformity due to ankylosing spondylitis	838436001	SNOMED	Spondyloarthritis
4035428	Juvenile reactive arthritis	239807009	SNOMED	Spondyloarthritis
37110375	Peripheral spondyloarthritis	724606001	SNOMED	Spondyloarthritis
81931	Psoriasis with arthropathy	33339001	SNOMED	Spondyloarthritis
4035429	Juvenile reactive arthritis triad	239808004	SNOMED	Spondyloarthritis
194992	Celiac disease	396331005	SNOMED	Celiac Disease
36716394	Celiac disease with epilepsy and cerebral calcification syndrome	722386009	SNOMED	Celiac Disease
4267871	Celiac disease with diffuse intestinal ulceration	61715008	SNOMED	Celiac Disease
4241413	Adult form of celiac disease	91867008	SNOMED	Celiac Disease
43021493	Celiac disease annual review	473213008	SNOMED	Celiac Disease
4310351	Celiac disease screen	391475007	SNOMED	Celiac Disease
4218370	Celiac crisis	396330006	SNOMED	Celiac Disease
4128814	Celiac disease diet education	289134009	SNOMED	Celiac Disease
45766742	Celiac disease monitoring	703970007	SNOMED	Celiac Disease
45883869	Celiac Disease	LA15156-5	LOINC	Celiac Disease
36674761	Refractory celiac disease	770593004	SNOMED	Celiac Disease
36769716	Celiac disease	OMOP4999394	Cancer Modifier	Celiac Disease
40482828	Autoantibody screening for celiac disease positive	443718009	SNOMED	Celiac Disease
4296505	Discoid lupus erythematosus of face	403498005	SNOMED	Cutaneous Lupus
1340308	Exacerbation of discoid lupus erythematosus	OMOP5165963	OMOP Extension	Cutaneous Lupus
4295302	Discoid lupus erythematosus of lip	403499002	SNOMED	Cutaneous Lupus
4296506	Disseminated discoid lupus erythematosus	403502003	SNOMED	Cutaneous Lupus
4299822	Subacute cutaneous lupus erythematosus, annular/polycyclic type	403489007	SNOMED	Cutaneous Lupus
45763765	Discoid lupus erythematosus of lower eyelid	700269001	SNOMED	Cutaneous Lupus
4066824	Discoid lupus erythematosus	200938002	SNOMED	Cutaneous Lupus
4295182	Discoid lupus erythematosus of mucous membranes	403494007	SNOMED	Cutaneous Lupus
4295303	Discoid lupus erythematosus of hands	403500006	SNOMED	Cutaneous Lupus
3654666	Acute cutaneous lupus erythematosus	838359008	SNOMED	Cutaneous Lupus
4295181	Hypertrophic type discoid lupus erythematosus	403492006	SNOMED	Cutaneous Lupus
4296503	Discoid lupus erythematosus of genital mucous membranes	403496009	SNOMED	Cutaneous Lupus
4295301	Discoid lupus erythematosus of oral mucosa	403495008	SNOMED	Cutaneous Lupus
4295180	Subacute cutaneous lupus erythematosus, papulosquamous type	403490003	SNOMED	Cutaneous Lupus
4299824	Discoid lupus erythematosus of foot	403501005	SNOMED	Cutaneous Lupus
4343923	Subacute cutaneous lupus erythematosus	239891002	SNOMED	Cutaneous Lupus
45878952	Discoid lupus	LA15302-5	LOINC	Cutaneous Lupus
45763818	Discoid lupus erythematosus of upper eyelid	700334001	SNOMED	Cutaneous Lupus
4081248	Chronic discoid lupus erythematosus	238927000	SNOMED	Cutaneous Lupus
4296504	Discoid lupus erythematosus of scalp	403497000	SNOMED	Cutaneous Lupus
4301052	Rosaceous type discoid lupus erythematosus	403493001	SNOMED	Cutaneous Lupus
432919	Discoid lupus erythematosus of eyelid	79291003	SNOMED	Cutaneous Lupus
4324123	Cutaneous lupus erythematosus	7119001	SNOMED	Cutaneous Lupus
45876547	Graves' Disease - hyperthyroidism	LA14302-6	LOINC	Graves Disease
4232076	Graves' disease	353295004	SNOMED	Graves Disease
4243042	Neonatal Graves' disease	59957008	SNOMED	Graves Disease
45757061	Restrictive strabismus due to Graves disease	103680000000000	SNOMED	Graves Disease
45757069	Ophthalmoplegia due to Graves disease	104460000000000	SNOMED	Graves Disease
4030350	Juvenile Graves' disease	237824009	SNOMED	Graves Disease
4095104	Graves' disease with acropachy AND with thyrotoxic crisis	26151008	SNOMED	Graves Disease
4165874	Graves' disease with pretibial myxedema AND with thyrotoxic crisis	479003	SNOMED	Graves Disease
37108817	Graves' disease in remission	137420000000000	SNOMED	Graves Disease
4034811	Thyrotoxicosis due to Graves' disease	237499004	SNOMED	Graves Disease
36770238	Diffuse hyperplasia (Graves disease)	OMOP4999917	Cancer Modifier	Graves Disease
42535201	Sequela of Guillain Barre syndrome	1.6065e+16	SNOMED	Guillain-Barre Syndrome
4164770	Guillain-Barr√© syndrome	40956001	SNOMED	Guillain-Barre Syndrome
4070552	Fisher's syndrome	1767005	SNOMED	Guillain-Barre Syndrome
35624130	Paraparetic variant of Guillain-Barr√© syndrome	766722008	SNOMED	Guillain-Barre Syndrome
37204369	Pharyngeal-cervical-brachial variant of Guillain-Barr√© syndrome	783010003	SNOMED	Guillain-Barre Syndrome
4281109	Autoimmune thyroiditis	66944004	SNOMED	Autoimmune Thyroiditis
4263629	Atypical subacute thyroiditis	361127002	SNOMED	Autoimmune Thyroiditis
135215	Hashimoto thyroiditis	21983002	SNOMED	Autoimmune Thyroiditis
4130018	Hypothyroidism due to Hashimoto's thyroiditis	237520009	SNOMED	Autoimmune Thyroiditis
4262557	Subacute autoimmune thyroiditis	361125005	SNOMED	Autoimmune Thyroiditis
138711	Fibrous autoimmune thyroiditis	84362007	SNOMED	Autoimmune Thyroiditis
4100629	Hyperthyroidism with Hashimoto disease	27538003	SNOMED	Autoimmune Thyroiditis
45882998	Hashimoto thyroiditis	LA17785-9	LOINC	Autoimmune Thyroiditis
4142544	Crohn's disease in remission	426549001	SNOMED	Inflammatory Bowel Disease
38001196	Inflammatory bowel disease w CC	386	DRG	Inflammatory Bowel Disease
38001195	Inflammatory bowel disease w MCC	385	DRG	Inflammatory Bowel Disease
46269889	Complication due to Crohn's disease	1085900000000000	SNOMED	Inflammatory Bowel Disease
45884165	Pattern consistent with IBD: Crohn's disease	LA13020-5	LOINC	Inflammatory Bowel Disease
4239382	Crohn's disease of jejunum	91390005	SNOMED	Inflammatory Bowel Disease
4297644	Metastatic Crohn's disease of skin	402378006	SNOMED	Inflammatory Bowel Disease
4074815	Inflammatory bowel disease	24526004	SNOMED	Inflammatory Bowel Disease
1340490	Exacerbation of ulcerative colitis	OMOP5166145	OMOP Extension	Inflammatory Bowel Disease
4297643	Crohn's disease of vulva	402375009	SNOMED	Inflammatory Bowel Disease
4301738	Mild chronic ulcerative colitis	78324009	SNOMED	Inflammatory Bowel Disease
46269884	Complication due to Crohn's disease of small intestine	1085900000000000	SNOMED	Inflammatory Bowel Disease
45878161	Pattern consistent with IBD: Ulcerative colitis	LA13021-3	LOINC	Inflammatory Bowel Disease
4212991	Exacerbation of Crohn's disease of large intestine	414153008	SNOMED	Inflammatory Bowel Disease
4290835	Crohn's disease of skin	399946006	SNOMED	Inflammatory Bowel Disease
4342643	Crohn's disease of stomach	235664007	SNOMED	Inflammatory Bowel Disease
507024	Signposting to Crohn's and Colitis UK	1057300000000000	SNOMED	Inflammatory Bowel Disease
4266370	Crohn's disease of pylorus	61424003	SNOMED	Inflammatory Bowel Disease
4299294	Crohn's disease of penis	402376005	SNOMED	Inflammatory Bowel Disease
81893	Ulcerative colitis	64766004	SNOMED	Inflammatory Bowel Disease
602594	Acute left-sided ulcerative colitis	9.6969e+17	SNOMED	Inflammatory Bowel Disease
195585	Crohn's disease of small intestine	56689002	SNOMED	Inflammatory Bowel Disease
46273478	Rectal hemorrhage due to ulcerative colitis	1092900000000000	SNOMED	Inflammatory Bowel Disease
4246693	Crohn's disease of intestine	397173003	SNOMED	Inflammatory Bowel Disease
195575	Crohn's disease of small AND large intestines	71833008	SNOMED	Inflammatory Bowel Disease
38001197	Inflammatory bowel disease w/o CC/MCC	387	DRG	Inflammatory Bowel Disease
46269876	Intestinal obstruction due to Crohn's disease of large intestine	1085800000000000	SNOMED	Inflammatory Bowel Disease
46269890	Intestinal obstruction due to Crohn's disease	1085900000000000	SNOMED	Inflammatory Bowel Disease
4122617	Crohn's disease of gingivae	234999001	SNOMED	Inflammatory Bowel Disease
45777080	{3 (0.8 ML adalimumab 50 MG/ML Prefilled Syringe [Humira]) } Pack [Humira Pediatric Crohn's Disease Starter Package (3 count)]	1594358	RxNorm	Inflammatory Bowel Disease
4340812	Perianal Crohn's disease	235796008	SNOMED	Inflammatory Bowel Disease
4323289	Crohn's disease of pyloric antrum	70622003	SNOMED	Inflammatory Bowel Disease
46269874	Complication due to Crohn's disease of large intestine	1085800000000000	SNOMED	Inflammatory Bowel Disease
46269891	Rectal hemorrhage due to Crohn's disease	1085900000000000	SNOMED	Inflammatory Bowel Disease
36768052	Ulcerative colitis	OMOP4997727	Cancer Modifier	Inflammatory Bowel Disease
45884768	Inflammatory bowel disease crohn's disease or colitis ulcerosa	LA17780-0	LOINC	Inflammatory Bowel Disease
40481367	Chronic left-sided ulcerative colitis	441971007	SNOMED	Inflammatory Bowel Disease
194684	Crohn's disease of large bowel	7620006	SNOMED	Inflammatory Bowel Disease
46274082	Intestinal obstruction due to ulcerative colitis	1092900000000000	SNOMED	Inflammatory Bowel Disease
45876544	Ulcerative colitis or Crohn's	LA14286-1	LOINC	Inflammatory Bowel Disease
46269881	Intestinal obstruction due to Crohn's disease of small and large intestine	1085800000000000	SNOMED	Inflammatory Bowel Disease
740228	{4 (0.8 ML adalimumab 100 MG/ML Auto-Injector [Humira]) } Pack [Humira Pen 80 MG/0.8 ML - Starter Package for Pediatric Ulcerative Colitis]	2531134	RxNorm	Inflammatory Bowel Disease
36675057	Immune dysregulation, inflammatory bowel disease, arthritis, recurrent infection syndrome	771333006	SNOMED	Inflammatory Bowel Disease
201606	Crohn's disease	34000006	SNOMED	Inflammatory Bowel Disease
44783784	Ulcerative colitis in remission	697969008	SNOMED	Inflammatory Bowel Disease
4177488	Crohn's disease of colon	50440006	SNOMED	Inflammatory Bowel Disease
4264850	Gastrointestinal Crohn's disease	397172008	SNOMED	Inflammatory Bowel Disease
19133087	{6 (0.8 ML adalimumab 50 MG/ML Auto-Injector [Humira]) } Pack [Humira Pen - Crohn's Disease Starter Pack]	825170	RxNorm	Inflammatory Bowel Disease
4210469	Crohn's disease of duodenum	56287005	SNOMED	Inflammatory Bowel Disease
4212992	Exacerbation of Crohn's disease of small intestine	414154002	SNOMED	Inflammatory Bowel Disease
46269882	Rectal hemorrhage due to Crohn's disease of small and large intestines	1085800000000000	SNOMED	Inflammatory Bowel Disease
46273477	Complication due to ulcerative colitis	1092900000000000	SNOMED	Inflammatory Bowel Disease
44786806	Inflammatory bowel disease action plan	74149-6	LOINC	Inflammatory Bowel Disease
4242392	Crohn's disease of rectum	3815005	SNOMED	Inflammatory Bowel Disease
4137487	Non-Crohn's granulomata	264876008	SNOMED	Inflammatory Bowel Disease
46269883	Abscess of intestine co-occurrent and due to Crohn's disease of small intestine	1085900000000000	SNOMED	Inflammatory Bowel Disease
46269887	Rectal hemorrhage due to Crohn's disease of small intestine	1085900000000000	SNOMED	Inflammatory Bowel Disease
4187900	Exacerbation of ulcerative colitis	414156000	SNOMED	Inflammatory Bowel Disease
4292361	Crohn's disease of scrotum	402377001	SNOMED	Inflammatory Bowel Disease
4244235	Crohn's disease of ileum	38106008	SNOMED	Inflammatory Bowel Disease
4302002	Moderate chronic ulcerative colitis	78712000	SNOMED	Inflammatory Bowel Disease
36309116	Ulcerative colitis, Crohn's disease, or inflammatory bowel disease	LA27843-4	LOINC	Inflammatory Bowel Disease
37111373	Extraintestinal Crohn's	726101009	SNOMED	Inflammatory Bowel Disease
37312266	Iritis co-occurrent with inflammatory bowel disease	788718000	SNOMED	Inflammatory Bowel Disease
40479837	Chronic ulcerative colitis	444546002	SNOMED	Inflammatory Bowel Disease
46269878	Abscess of intestine co-occurrent and due to Crohn's disease of small and large intestine	1085800000000000	SNOMED	Inflammatory Bowel Disease
36716695	Crohn's disease of gastrointestinal anastomosis	722850002	SNOMED	Inflammatory Bowel Disease
4055020	Crohn's disease of terminal ileum	196977009	SNOMED	Inflammatory Bowel Disease
36769404	Dysplasia arising in inflammatory bowel disease	OMOP4999080	Cancer Modifier	Inflammatory Bowel Disease
45777078	{6 (0.8 ML adalimumab 50 MG/ML Prefilled Syringe [Humira]) } Pack [Humira Pediatric Crohn's Disease Starter Package (6 count)]	1594352	RxNorm	Inflammatory Bowel Disease
4029372	Acute ulcerative colitis	128600008	SNOMED	Inflammatory Bowel Disease
46269885	Fistula of small intestine due to Crohn's disease	1085900000000000	SNOMED	Inflammatory Bowel Disease
46269886	Intestinal obstruction due to Crohn's disease of small intestine	1085900000000000	SNOMED	Inflammatory Bowel Disease
46274073	Abscess of intestine co-occurrent and due to Crohn's disease of large intestine	1085800000000000	SNOMED	Inflammatory Bowel Disease
45879000	Crohn's Disease	LA10554-6	LOINC	Inflammatory Bowel Disease
4243027	Hyperalimentation formula for inflammatory bowel disease	38258006	SNOMED	Inflammatory Bowel Disease
45883199	Inflammatory Bowel Disease	LA15162-3	LOINC	Inflammatory Bowel Disease
1718880	{1 (0.4 ML adalimumab 100 MG/ML Prefilled Syringe [Humira]) / 1 (0.8 ML adalimumab 100 MG/ML Prefilled Syringe [Humira]) } Pack [Humira Pediatric Crohn's Disease Starter Package (2 count)]	1855527	RxNorm	Inflammatory Bowel Disease
4340114	Crohn's disease of esophagus	235607002	SNOMED	Inflammatory Bowel Disease
1340297	Exacerbation of Crohn's disease	OMOP5165952	OMOP Extension	Inflammatory Bowel Disease
46269875	Fistula of large intestine due to Crohn's disease	1085800000000000	SNOMED	Inflammatory Bowel Disease
4234755	Idiopathic chronic inflammatory bowel disease	359664009	SNOMED	Inflammatory Bowel Disease
4253620	Iritis with Crohn's disease	410485009	SNOMED	Inflammatory Bowel Disease
4259504	Iritis with ulcerative colitis	410484008	SNOMED	Inflammatory Bowel Disease
46269951	Abscess of intestine co-occurrent and due to ulcerative colitis	1092800000000000	SNOMED	Inflammatory Bowel Disease
36715903	Inflammatory polyps co-occurrent and due to inflammatory bowel disease	721686000	SNOMED	Inflammatory Bowel Disease
1592626	{6 (0.4 ML adalimumab 100 MG/ML Auto-Injector [Humira]) } Pack [Humira Pen 40 MG/0.4 ML Starter Pack - Crohn's Disease]	1872984	RxNorm	Inflammatory Bowel Disease
4079736	Juvenile arthritis of inflammatory bowel disease	239809007	SNOMED	Inflammatory Bowel Disease
36686095	Crohn's disease of small intestine with stenosis	1.0743e+16	SNOMED	Inflammatory Bowel Disease
46269952	Fistula of intestine due to ulcerative colitis	1092900000000000	SNOMED	Inflammatory Bowel Disease
40482865	Left sided ulcerative colitis	445243001	SNOMED	Inflammatory Bowel Disease
44812007	Dietary education for inflammatory bowel disease	909670000000000	SNOMED	Inflammatory Bowel Disease
4086978	Eosinophilic ulcerative colitis	24829000	SNOMED	Inflammatory Bowel Disease
46269880	Fistula of intestine due to Crohn's disease of small and large intestine	1085800000000000	SNOMED	Inflammatory Bowel Disease
46269879	Complication due to Crohn's disease of small and large intestines	1085800000000000	SNOMED	Inflammatory Bowel Disease
40757916	Ulcerative colitis/Crohn's disease/inflammatory bowel disease in last 7 days [MDSv3]	54785-1	LOINC	Inflammatory Bowel Disease
46269888	Abscess of intestine co-occurrent and due to Crohn's disease	1085900000000000	SNOMED	Inflammatory Bowel Disease
4225691	Toxic megacolon due to ulcerative colitis	404908004	SNOMED	Inflammatory Bowel Disease
4031048	Severe chronic ulcerative colitis	14311001	SNOMED	Inflammatory Bowel Disease
4131542	Crohn's stricture of colon	413276006	SNOMED	Inflammatory Bowel Disease
4055884	Crohn's disease of oral soft tissues	196578009	SNOMED	Inflammatory Bowel Disease
45763659	Management of inflammatory bowel disease	700104004	SNOMED	Inflammatory Bowel Disease
759502	Autoimmune (inflammatory bowel disease), mRNA, gene expression profiling by quantitative RT-PCR, 17 genes (15 target and 2 reference genes), whole blood, reported as a continuous risk score and classification of inflammatory bowel disease aggressiveness	0203U	CPT4	Inflammatory Bowel Disease
37116713	Perianal fistula due to Crohn's disease	733533008	SNOMED	Inflammatory Bowel Disease
46269877	Rectal hemorrhage due to Crohn's disease of large intestine	1085800000000000	SNOMED	Inflammatory Bowel Disease
318397	Chronic idiopathic thrombocytopenic purpura	13172003	SNOMED	Idiopathic Thrombocytic Purpura
4103532	Immune thrombocytopenia	2897005	SNOMED	Idiopathic Thrombocytic Purpura
4296640	Lichen sclerosus of penis, childhood form	403564004	SNOMED	Lichen Sclerosus
4295316	Anogenital lichen sclerosus	403566002	SNOMED	Lichen Sclerosus
45763641	Lichen sclerosus of penis	700082001	SNOMED	Lichen Sclerosus
37204167	Lichen sclerosus of anus	782666006	SNOMED	Lichen Sclerosus
4270867	Bullous extragenital lichen sclerosus	402422009	SNOMED	Lichen Sclerosus
4296641	Oral lichen sclerosus	403567006	SNOMED	Lichen Sclerosus
619347	Lichen sclerosus	895217008	SNOMED	Lichen Sclerosus
4295317	Localized extragenital lichen sclerosus	403568001	SNOMED	Lichen Sclerosus
4301047	Lichen sclerosus-associated penile intraepithelial neoplasia	403467008	SNOMED	Lichen Sclerosus
141917	Balanitis xerotica obliterans	198033005	SNOMED	Lichen Sclerosus
4292370	Childhood lichen sclerosus	402424005	SNOMED	Lichen Sclerosus
619448	Lichen sclerosus of vulva	895491007	SNOMED	Lichen Sclerosus
604420	Lichen sclerosus bullous type	895649002	SNOMED	Lichen Sclerosus
619430	Lichen sclerosus	895454001	SNOMED	Lichen Sclerosus
36715502	Prepubertal lichen sclerosus of vulva	721199003	SNOMED	Lichen Sclerosus
4292369	Adult lichen sclerosus	402423004	SNOMED	Lichen Sclerosus
4295623	Squamous cell carcinoma of vulva due to lichen sclerosus	403890009	SNOMED	Lichen Sclerosus
4033039	Extragenital lichen sclerosus	238933009	SNOMED	Lichen Sclerosus
4033496	Genital lichen sclerosus	238932004	SNOMED	Lichen Sclerosus
4033930	Guttate lichen sclerosus	238934003	SNOMED	Lichen Sclerosus
4222905	Vulval intraepithelial neoplasia with lichen sclerosus	403475002	SNOMED	Lichen Sclerosus
4298722	Lichen sclerosus of male genitalia	402714001	SNOMED	Lichen Sclerosus
36770572	Lichen sclerosus	OMOP5000252	Cancer Modifier	Lichen Sclerosus
4295315	Vulval lichen sclerosus, childhood form	403565003	SNOMED	Lichen Sclerosus
4299306	Generalized extragenital lichen sclerosus	402421002	SNOMED	Lichen Sclerosus
4057084	Lupus hepatitis	19682006	SNOMED	Autoimmune Hepatitis
36715923	Autoimmune hepatitis type 1	721711009	SNOMED	Autoimmune Hepatitis
36717496	Autoimmune hepatitis type 2	721712002	SNOMED	Autoimmune Hepatitis
36687200	Chronic autoimmune hepatitis	1.6098e+16	SNOMED	Autoimmune Hepatitis
36715924	Autoimmune hepatitis type 3	721713007	SNOMED	Autoimmune Hepatitis
200762	Autoimmune hepatitis	408335007	SNOMED	Autoimmune Hepatitis
606388	Disorder of immune function due to systemic lupus erythematosus	1144923001	SNOMED	Systemic Lupus Erythematosis
4149913	Systemic lupus erythematosus with pericarditis	309762007	SNOMED	Systemic Lupus Erythematosis
257628	Systemic lupus erythematosus	55464009	SNOMED	Systemic Lupus Erythematosis
4217054	Retinal vasculitis due to systemic lupus erythematosus	417303004	SNOMED	Systemic Lupus Erythematosis
4346976	Bullous systemic lupus erythematosus	239889005	SNOMED	Systemic Lupus Erythematosis
44784527	Systemic lupus erythematosus in remission	698694005	SNOMED	Systemic Lupus Erythematosis
606430	Renal disorder due to systemic lupus erythematosus	1144973003	SNOMED	Systemic Lupus Erythematosis
44814064	Systemic lupus erythematosus/Sjogren's overlap syndrome	905380000000000	SNOMED	Systemic Lupus Erythematosis
37399735	Nephrosis co-occurrent and due to systemic lupus erythematosus	295120000000000	SNOMED	Systemic Lupus Erythematosis
4296502	Fulminating systemic lupus erythematosus	403487009	SNOMED	Systemic Lupus Erythematosis
4319305	Rash of systemic lupus erythematosus	95332009	SNOMED	Systemic Lupus Erythematosis
4318863	Systemic lupus erythematosus encephalitis	95644001	SNOMED	Systemic Lupus Erythematosis
4145240	Renal tubulo-interstitial disorder in systemic lupus erythematosus	307755009	SNOMED	Systemic Lupus Erythematosis
606427	Joint disorder due to systemic lupus erythematosus	1144970000	SNOMED	Systemic Lupus Erythematosis
4044056	Chorea in systemic lupus erythematosus	230307005	SNOMED	Systemic Lupus Erythematosis
4158768	Systemic lupus erythematosus disease activity index	273863009	SNOMED	Systemic Lupus Erythematosis
46273369	Endocarditis due to systemic lupus erythematosus	72181000000000	SNOMED	Systemic Lupus Erythematosis
45771406	Maternal history of systemic lupus erythematosus	704143006	SNOMED	Systemic Lupus Erythematosis
46270384	Nephropathy co-occurrent and due to systemic lupus erythematosus	295100000000000	SNOMED	Systemic Lupus Erythematosis
4344158	Systemic lupus erythematosus with organ/system involvement	239887007	SNOMED	Systemic Lupus Erythematosis
45883557	Systemic lupus erythematosus (SLE)	LA15300-9	LOINC	Systemic Lupus Erythematosis
37395585	Nephrotic syndrome co-occurrent and due to systemic lupus erythematosus	295110000000000	SNOMED	Systemic Lupus Erythematosis
37016279	Glomerular disease due to systemic lupus erythematosus	308750000000000	SNOMED	Systemic Lupus Erythematosis
4344400	Systemic lupus erythematosus with multisystem involvement	239890001	SNOMED	Systemic Lupus Erythematosis
4300204	Systemic lupus erythematosus-associated antiphospholipid syndrome	402865003	SNOMED	Systemic Lupus Erythematosis
606386	Disorder of heart due to systemic lupus erythematosus	1144921004	SNOMED	Systemic Lupus Erythematosis
4101469	Pericarditis secondary to systemic lupus erythematosus	25380002	SNOMED	Systemic Lupus Erythematosis
4269448	Dilated cardiomyopathy due to systemic lupus erythematosus	36471000	SNOMED	Systemic Lupus Erythematosis
1340473	Exacerbation of systemic lupus erythematosus	OMOP5166128	OMOP Extension	Systemic Lupus Erythematosis
4301051	Systemic lupus erythematosus of childhood	403488004	SNOMED	Systemic Lupus Erythematosis
606392	Disorder of gastrointestinal tract due to systemic lupus erythematosus	1144927000	SNOMED	Systemic Lupus Erythematosis
36676444	Autosomal systemic lupus erythematosus	773333003	SNOMED	Systemic Lupus Erythematosis
37110517	Demyelination of central nervous system co-occurrent and due to systemic lupus erythematosus	724781003	SNOMED	Systemic Lupus Erythematosis
4055640	Lung disease with systemic lupus erythematosus	196138005	SNOMED	Systemic Lupus Erythematosis
4295179	Acute systemic lupus erythematosus	403486000	SNOMED	Systemic Lupus Erythematosis
606402	Neuropsychiatric disorder due to systemic lupus erythematosus	1144942002	SNOMED	Systemic Lupus Erythematosis
4285717	SLE glomerulonephritis syndrome	68815009	SNOMED	Systemic Lupus Erythematosis
4219859	Systemic lupus erythematosus-related syndrome	397856003	SNOMED	Systemic Lupus Erythematosis
37110504	Chorea co-occurrent and due to systemic lupus erythematosus	724767000	SNOMED	Systemic Lupus Erythematosis
44804673	Multiple sclerosis monitoring first letter	759050000000000	SNOMED	Multiple Sclerosis
3045574	Multiple sclerosis [Minimum Data Set]	45658-2	LOINC	Multiple Sclerosis
44788732	Multiple sclerosis review	198490000000000	SNOMED	Multiple Sclerosis
706570	Multiple sclerosis action plan	LP173762-8	LOINC	Multiple Sclerosis
44805688	Management of multiple sclerosis	765790000000000	SNOMED	Multiple Sclerosis
4258676	Malignant multiple sclerosis	439567002	SNOMED	Multiple Sclerosis
44804674	Multiple sclerosis monitoring second letter	759090000000000	SNOMED	Multiple Sclerosis
44784474	Dementia associated with multiple sclerosis	698626001	SNOMED	Multiple Sclerosis
44802651	Multiple sclerosis review declined	515930000000000	SNOMED	Multiple Sclerosis
44804676	Multiple sclerosis monitoring telephone invitation	759130000000000	SNOMED	Multiple Sclerosis
374919	Multiple sclerosis	24700007	SNOMED	Multiple Sclerosis
36310731	Neuro: Multiple Sclerosis	LA25762-8	LOINC	Multiple Sclerosis
44806364	Multiple sclerosis care plan agreed	811880000000000	SNOMED	Multiple Sclerosis
4137855	Secondary progressive multiple sclerosis	425500002	SNOMED	Multiple Sclerosis
38000931	Multiple sclerosis & cerebellar ataxia w MCC	58	DRG	Multiple Sclerosis
44792926	Management of multiple sclerosis in palliative phase	367680000000000	SNOMED	Multiple Sclerosis
44789630	Multiple sclerosis multidisciplinary review	205630000000000	SNOMED	Multiple Sclerosis
44792924	Management of multiple sclerosis in stable disability phase	367620000000000	SNOMED	Multiple Sclerosis
36210713	Multiple sclerosis (MS)	LA27531-5	LOINC	Multiple Sclerosis
4231948	Benign multiple sclerosis	438511000	SNOMED	Multiple Sclerosis
1340507	Multiple sclerosis acute and progression	OMOP5166162	OMOP Extension	Multiple Sclerosis
38000933	Multiple sclerosis & cerebellar ataxia w/o CC/MCC	60	DRG	Multiple Sclerosis
44782559	Dementia due to multiple sclerosis with altered behavior	82371000000000	SNOMED	Multiple Sclerosis
37110514	Progressive relapsing multiple sclerosis	724778008	SNOMED	Multiple Sclerosis
4105353	Multiple sclerosis of the brainstem	192926004	SNOMED	Multiple Sclerosis
37116351	Multiple sclerosis, ichthyosis, factor VIII deficiency syndrome	733028000	SNOMED	Multiple Sclerosis
44792914	Management of multiple sclerosis in early disease phase	367590000000000	SNOMED	Multiple Sclerosis
761978	Cognitive impairment due to multiple sclerosis	2.547e+16	SNOMED	Multiple Sclerosis
4145049	Relapsing remitting multiple sclerosis	426373005	SNOMED	Multiple Sclerosis
38000932	Multiple sclerosis & cerebellar ataxia w CC	59	DRG	Multiple Sclerosis
35623817	Marburg acute multiple sclerosis	766246000	SNOMED	Multiple Sclerosis
4207585	Behavior related to multiple sclerosis self management	439729002	SNOMED	Multiple Sclerosis
40757943	Multiple sclerosis in last 7 days [MDSv3]	54812-3	LOINC	Multiple Sclerosis
44813198	Multiple sclerosis monitoring third letter	759170000000000	SNOMED	Multiple Sclerosis
4101729	Multiple sclerosis of the spinal cord	192927008	SNOMED	Multiple Sclerosis
44792913	Management of multiple sclerosis in onset phase	367560000000000	SNOMED	Multiple Sclerosis
4102337	Exacerbation of multiple sclerosis	192929006	SNOMED	Multiple Sclerosis
44792925	Management of multiple sclerosis in progressive disability phase	367650000000000	SNOMED	Multiple Sclerosis
45883445	Multiple Sclerosis	LA14298-6	LOINC	Multiple Sclerosis
44786802	Multiple sclerosis action plan	74145-4	LOINC	Multiple Sclerosis
37311816	Progressive multiple sclerosis	816984002	SNOMED	Multiple Sclerosis
40761214	Huntington's disease Multiple sclerosis in last 7 days [MDSv3]	58113-2	LOINC	Multiple Sclerosis
765565	Functional quadriplegia due to multiple sclerosis	2.48e+16	SNOMED	Multiple Sclerosis
4046108	Acute relapsing multiple sclerosis	230372003	SNOMED	Multiple Sclerosis
45879277	Multiple sclerosis - MS	LA17769-3	LOINC	Multiple Sclerosis
4178929	Primary progressive multiple sclerosis	428700003	SNOMED	Multiple Sclerosis
43531560	Myasthenia gravis with exacerbation	77461000000000	SNOMED	Myasthenia Gravis
4213749	Myasthenia gravis panel measurement	80681001	SNOMED	Myasthenia Gravis
43531561	Myasthenia gravis without exacerbation	77471000000000	SNOMED	Myasthenia Gravis
76685	Myasthenia gravis	91637004	SNOMED	Myasthenia Gravis
36674764	Rippling muscle disease with myasthenia gravis	770596007	SNOMED	Myasthenia Gravis
81400	Neonatal myasthenia gravis	82178003	SNOMED	Myasthenia Gravis
4204694	Myasthenia gravis, juvenile form	55051001	SNOMED	Myasthenia Gravis
1340402	Exacerbation of myasthenia gravis	OMOP5166057	OMOP Extension	Myasthenia Gravis
45877106	Myasthenia Gravis	LA15158-1	LOINC	Myasthenia Gravis
4105021	Juvenile or adult myasthenia gravis	193207007	SNOMED	Myasthenia Gravis
4045732	Myopathy in myasthenia gravis	230687001	SNOMED	Myasthenia Gravis
4045731	Myasthenia gravis associated with thymoma	230685009	SNOMED	Myasthenia Gravis
4105642	Persistent neonatal myasthenia gravis	193206003	SNOMED	Myasthenia Gravis
3038901	Myasthenia gravis evaluation pediatric panel - Serum	53705-0	LOINC	Myasthenia Gravis
4135454	Myasthenia gravis, adult form	31839002	SNOMED	Myasthenia Gravis
4122926	Biermer's congenital pernicious anemia	234362006	SNOMED	Pernicious Anemia
45884619	Pernicious Anemia	LA15159-9	LOINC	Pernicious Anemia
4121109	Congenital deficiency of intrinsic factor	234361004	SNOMED	Pernicious Anemia
603007	Pernicious anemia due to autoimmune disorder	1153333001	SNOMED	Pernicious Anemia
432295	Pernicious anemia	84027009	SNOMED	Pernicious Anemia
1340438	Exacerbation of polymyalgia rheumatica	OMOP5166093	OMOP Extension	Polymyalgia Rheumatica
4343935	Giant cell arteritis with polymyalgia rheumatica	239938009	SNOMED	Polymyalgia Rheumatica
255348	Polymyalgia rheumatica	65323003	SNOMED	Polymyalgia Rheumatica
4219879	Nevoid psoriasis	400069004	SNOMED	Psoriasis
4307927	Erythrodermic psoriasis	200977004	SNOMED	Psoriasis
2314259	Laser treatment for inflammatory skin disease (psoriasis); 250 sq cm to 500 sq cm	96921	CPT4	Psoriasis
4063433	Psoriasis palmaris	200970002	SNOMED	Psoriasis
4270750	Onset of psoriasis in early adulthood (20-40 years)	402333008	SNOMED	Psoriasis
44809997	Psoriasis area and severity index	866310000000000	SNOMED	Psoriasis
37205057	Pustular psoriasis of palm of hand	784328000	SNOMED	Psoriasis
4093619	Seborrheic psoriasis	25847004	SNOMED	Psoriasis
4103079	Generalized pustular psoriasis, exanthematous type	28840001	SNOMED	Psoriasis
4031651	K√∂bner psoriasis	238609000	SNOMED	Psoriasis
4292222	Chronic large plaque psoriasis	402307000	SNOMED	Psoriasis
4297497	Acute generalized pustular psoriasis de novo	402326008	SNOMED	Psoriasis
36715780	Psoriasis of anogenital region	721538000	SNOMED	Psoriasis
40242482	coal tar 0.02 MG/MG [MG 217 Psoriasis]	1149646	RxNorm	Psoriasis
37205056	Pustular psoriasis of sole of foot	784327005	SNOMED	Psoriasis
42800601	coal tar 0.02 MG/MG [Revitaderm Psoriasis]	1297941	RxNorm	Psoriasis
4064049	Psoriasis plantaris	200971003	SNOMED	Psoriasis
4223485	Psoriasis of vulva	402314003	SNOMED	Psoriasis
1314437	Patient has been treated with a systemic medication for psoriasis vulgaris	G9764	HCPCS	Psoriasis
4100184	Pustular psoriasis of palms and soles	27520001	SNOMED	Psoriasis
35603503	salicylic acid Medicated Shampoo [MG217 Psoriasis Salicylic Acid]	1744039	RxNorm	Psoriasis
4031647	Psoriasis with eczema	238602009	SNOMED	Psoriasis
4080941	Generalized pustular psoriasis of pregnancy	238613007	SNOMED	Psoriasis
4066487	Psoriasis gyrata	200967001	SNOMED	Psoriasis
4066830	Psoriasis annularis	200962007	SNOMED	Psoriasis
4079734	Juvenile psoriatic arthritis with psoriasis	239803008	SNOMED	Psoriasis
4297498	Onset of psoriasis in childhood (1-10 years)	402331005	SNOMED	Psoriasis
4066485	Psoriasis diffusa	200964008	SNOMED	Psoriasis
40769209	Psoriasis treatment [PhenX]	66549-7	LOINC	Psoriasis
4033784	Juvenile pustular psoriasis	238615000	SNOMED	Psoriasis
4063432	Rupioid psoriasis	200969003	SNOMED	Psoriasis
915758	Patient has not been treated with a systemic or biologic medication for psoriasis for at least six months	G9653	HCPCS	Psoriasis
4217927	Localized pustular psoriasis	81271001	SNOMED	Psoriasis
140168	Psoriasis	9014002	SNOMED	Psoriasis
1592627	{4 (0.4 ML adalimumab 100 MG/ML Auto-Injector [Humira]) } Pack [Humira Pen 40 MG/0.4 ML Starter Pack - Psoriasis]	1872986	RxNorm	Psoriasis
37003349	salicylic acid 30 MG/ML Medicated Shampoo [Nizoral Psoriasis]	2467167	RxNorm	Psoriasis
4033783	Lapiere type of psoriasis	238611009	SNOMED	Psoriasis
4083680	Juvenile psoriatic arthritis without psoriasis	239804002	SNOMED	Psoriasis
4066831	Psoriasis inveterata	200968006	SNOMED	Psoriasis
4307925	Psoriasis vulgaris	200975007	SNOMED	Psoriasis
35605136	coal tar 0.02 MG/MG [MG217 Psoriasis Coal Tar]	1721268	RxNorm	Psoriasis
4063431	Plaque psoriasis	200965009	SNOMED	Psoriasis
4292230	Early onset psoriasis type 1	402329001	SNOMED	Psoriasis
4031143	Infantile pustular psoriasis	238616004	SNOMED	Psoriasis
4270744	Chronic small plaque psoriasis	402308005	SNOMED	Psoriasis
4299287	Familial psoriasis	402335001	SNOMED	Psoriasis
1340447	Exacerbation of psoriasis	OMOP5166102	OMOP Extension	Psoriasis
37003347	salicylic acid Medicated Shampoo [Nizoral Psoriasis]	2467165	RxNorm	Psoriasis
45881711	Psoriasis	LA15165-6	LOINC	Psoriasis
4270747	Guttate flare of psoriasis with preexisting plaques	402313009	SNOMED	Psoriasis
4292225	Hypertrophic palmar psoriasis	402322005	SNOMED	Psoriasis
4031141	Psoriasis of scalp	238608008	SNOMED	Psoriasis
4063430	Psoriasis circinata	200963002	SNOMED	Psoriasis
605345	Psoriasis exacerbated by human immunodeficiency virus infection	1052325005	SNOMED	Psoriasis
4033785	Circinate and annular pustular psoriasis	238617008	SNOMED	Psoriasis
4270746	Actively extending plaque psoriasis	402311006	SNOMED	Psoriasis
4270748	Non-pustular psoriasis of hands	402321003	SNOMED	Psoriasis
4031649	Psoriasis of nail	238604005	SNOMED	Psoriasis
40028807	coal tar Topical Ointment [MG 217 Psoriasis]	367338	RxNorm	Psoriasis
4063434	Pustular psoriasis	200973000	SNOMED	Psoriasis
4270751	Late onset psoriasis type 2	402334002	SNOMED	Psoriasis
4299282	Psoriasis of penis	402315002	SNOMED	Psoriasis
35603504	salicylic acid 30 MG/ML Medicated Shampoo [MG217 Psoriasis Salicylic Acid]	1744041	RxNorm	Psoriasis
4031648	Eczematized psoriasis	238603004	SNOMED	Psoriasis
4270745	Chronic guttate pattern psoriasis	402309002	SNOMED	Psoriasis
37003346	salicylic acid 30 MG/ML [Nizoral Psoriasis]	2467164	RxNorm	Psoriasis
42800606	coal tar Topical Ointment [Revitaderm Psoriasis]	1297942	RxNorm	Psoriasis
40242481	coal tar 0.02 MG/MG Topical Ointment [MG 217 Psoriasis]	1149647	RxNorm	Psoriasis
2314258	Laser treatment for inflammatory skin disease (psoriasis); total area less than 250 sq cm	96920	CPT4	Psoriasis
81931	Psoriasis with arthropathy	33339001	SNOMED	Psoriasis
4292227	Non-pustular psoriasis of hands and feet	402324006	SNOMED	Psoriasis
4299281	Acute guttate psoriasis	402312004	SNOMED	Psoriasis
4031645	Flexural psoriasis	238600001	SNOMED	Psoriasis
4066832	Psoriasis punctata	200972005	SNOMED	Psoriasis
4270749	Onset of psoriasis in infancy (<1 year)	402330006	SNOMED	Psoriasis
4284492	Guttate psoriasis	37042000	SNOMED	Psoriasis
4066486	Psoriasis geographica	200966005	SNOMED	Psoriasis
4066488	Psoriasis universalis	200974006	SNOMED	Psoriasis
4299283	Psoriasis of perianal skin	402316001	SNOMED	Psoriasis
4299285	Acute generalized pustular flare of preexisting plaque psoriasis	402327004	SNOMED	Psoriasis
4299284	Psoriasis of scalp margin	402319008	SNOMED	Psoriasis
4292224	Photoaggravated psoriasis	402318000	SNOMED	Psoriasis
4031142	Generalized pustular psoriasis	238612002	SNOMED	Psoriasis
4292226	Hypertrophic palmoplantar psoriasis	402323000	SNOMED	Psoriasis
4299280	Chronic stable plaque psoriasis	402310007	SNOMED	Psoriasis
4031646	Unstable psoriasis	238601002	SNOMED	Psoriasis
4292223	Generalized psoriasis	402317005	SNOMED	Psoriasis
4297496	Psoriasis of face	402320002	SNOMED	Psoriasis
4299286	Onset of psoriasis in adolescence (10-20 years)	402332003	SNOMED	Psoriasis
36249660	{4 (0.8 ML adalimumab 50 MG/ML Auto-Injector [Humira]) } Pack [Humira Pen - Psoriasis Starter Pack]	1801278	RxNorm	Psoriasis
2314260	Laser treatment for inflammatory skin disease (psoriasis); over 500 sq cm	96922	CPT4	Psoriasis
4035611	Seropositive rheumatoid arthritis	239791005	SNOMED	Rheumatoid Arthritis
4116440	Rheumatoid arthritis of elbow	201769002	SNOMED	Rheumatoid Arthritis
4132809	Juvenile seropositive polyarthritis	410796000	SNOMED	Rheumatoid Arthritis
1340523	Progression of rheumatoid arthritis	OMOP5166178	OMOP Extension	Rheumatoid Arthritis
37309724	Bilateral deformity of hands due to rheumatoid arthritis	1.5744e+16	SNOMED	Rheumatoid Arthritis
44811154	Rheumatoid arthritis monitoring verbal invitation	882460000000000	SNOMED	Rheumatoid Arthritis
601030	Left ankle seropositive rheumatoid arthritis	318840000000000	SNOMED	Rheumatoid Arthritis
4060405	Dilated cardiomyopathy due to rheumatoid arthritis	21430002	SNOMED	Rheumatoid Arthritis
1340460	Exacerbation of rheumatoid arthritis	OMOP5166115	OMOP Extension	Rheumatoid Arthritis
4116153	Rheumatoid arthritis of lesser metatarsophalangeal joint	201784006	SNOMED	Rheumatoid Arthritis
4078299	Rheumatoid arthritis monitoring	275902004	SNOMED	Rheumatoid Arthritis
603308	Seronegative rheumatoid arthritis in remission	1.6607e+16	SNOMED	Rheumatoid Arthritis
608809	Bilateral seronegative rheumatoid arthritis of feet	1.5691e+16	SNOMED	Rheumatoid Arthritis
4297651	Rheumatoid arthritis with nailfold/finger-pulp infarcts	402433007	SNOMED	Rheumatoid Arthritis
37207807	Seropositive rheumatoid arthritis of right knee	318950000000000	SNOMED	Rheumatoid Arthritis
37209479	Juvenile rheumatoid arthritis of bilateral knees	1.6042e+16	SNOMED	Rheumatoid Arthritis
45884620	Rheumatoid Arthritis	LA15161-5	LOINC	Rheumatoid Arthritis
3035599	Rheumatoid arthritis nuclear Ab [Presence] in Serum by Immunofluorescence	17533-1	LOINC	Rheumatoid Arthritis
36684998	Rheumatoid factor positive rheumatoid arthritis of the shoulder	459920000000000	SNOMED	Rheumatoid Arthritis
36687006	Rheumatoid arthritis of bilateral wrists	1.5692e+16	SNOMED	Rheumatoid Arthritis
4102493	Polyneuropathy in rheumatoid arthritis	193180002	SNOMED	Rheumatoid Arthritis
4334806	Deformity of foot due to rheumatoid arthritis	433228003	SNOMED	Rheumatoid Arthritis
601033	Seropositive rheumatoid arthritis of joint of left shoulder region	318890000000000	SNOMED	Rheumatoid Arthritis
37209323	Bilateral rheumatoid arthritis of hands	1.5687e+16	SNOMED	Rheumatoid Arthritis
4147418	Seropositive erosive rheumatoid arthritis	308143008	SNOMED	Rheumatoid Arthritis
256197	Rheumatoid lung disease	398726004	SNOMED	Rheumatoid Arthritis
36685022	Rheumatoid arthritis of right elbow	1073800000000000	SNOMED	Rheumatoid Arthritis
4311391	Uveitis-rheumatoid arthritis syndrome	86219005	SNOMED	Rheumatoid Arthritis
36684997	Rheumatoid factor positive rheumatoid arthritis	459910000000000	SNOMED	Rheumatoid Arthritis
42534836	Rheumatoid arthritis of right hand	1073800000000000	SNOMED	Rheumatoid Arthritis
37204149	Juvenile rheumatoid arthritis of right knee	1.6209e+16	SNOMED	Rheumatoid Arthritis
37209322	Bilateral rheumatoid arthritis of knees	1.5687e+16	SNOMED	Rheumatoid Arthritis
4297650	Cutaneous atrophy due to rheumatoid arthritis	402431009	SNOMED	Rheumatoid Arthritis
608810	Bilateral seronegative rheumatoid arthritis of elbow joints	1.5691e+16	SNOMED	Rheumatoid Arthritis
609024	Bilateral seropositive rheumatoid arthritis of feet	1.605e+16	SNOMED	Rheumatoid Arthritis
42689680	Rheumatoid arthritis monitoring SMS (short message service) text message first invitation	1067000000000000	SNOMED	Rheumatoid Arthritis
4271003	Rheumatoid vasculitis	400054000	SNOMED	Rheumatoid Arthritis
4116445	Rheumatoid arthritis of ankle	201779000	SNOMED	Rheumatoid Arthritis
603300	Bilateral seropositive rheumatoid arthritis of hip joints	1.5692e+16	SNOMED	Rheumatoid Arthritis
72714	Chronic polyarticular juvenile rheumatoid arthritis	1961000	SNOMED	Rheumatoid Arthritis
75622	Monarticular juvenile rheumatoid arthritis	201799006	SNOMED	Rheumatoid Arthritis
4028118	Diffuse interstitial rheumatoid disease of lung	10713006	SNOMED	Rheumatoid Arthritis
44811073	Rheumatoid arthritis monitoring invitation	882320000000000	SNOMED	Rheumatoid Arthritis
37117421	Rheumatoid arthritis in remission	143440000000000	SNOMED	Rheumatoid Arthritis
37207810	Seronegative rheumatoid arthritis of right hand	319110000000000	SNOMED	Rheumatoid Arthritis
4116443	Rheumatoid arthritis of proximal interphalangeal joint of finger	201773004	SNOMED	Rheumatoid Arthritis
37395507	Rheumatoid Arthritis Impact of Disease questionnaire score	1048300000000000	SNOMED	Rheumatoid Arthritis
4107913	Myopathy due to rheumatoid arthritis	193250002	SNOMED	Rheumatoid Arthritis
4116152	Rheumatoid arthritis of talonavicular joint	201781003	SNOMED	Rheumatoid Arthritis
4179378	Rheumatoid arthritis of foot	429192004	SNOMED	Rheumatoid Arthritis
42534840	Deformity of right foot co-occurrent and due to rheumatoid arthritis	1073900000000000	SNOMED	Rheumatoid Arthritis
4116150	Rheumatoid arthritis of hip	201775006	SNOMED	Rheumatoid Arthritis
37108591	Rheumatoid arthritis of right knee	1073800000000000	SNOMED	Rheumatoid Arthritis
601035	Right ankle seropositive rheumatoid arthritis	318910000000000	SNOMED	Rheumatoid Arthritis
601036	Right elbow seropositive rheumatoid arthritis	318920000000000	SNOMED	Rheumatoid Arthritis
42534837	Rheumatoid arthritis of right hip	1073800000000000	SNOMED	Rheumatoid Arthritis
42539550	Rheumatoid arthritis with erosion of joint	735599007	SNOMED	Rheumatoid Arthritis
37204148	Juvenile rheumatoid arthritis of left knee	1.6209e+16	SNOMED	Rheumatoid Arthritis
37207806	Seropositive rheumatoid arthritis of right hip	318940000000000	SNOMED	Rheumatoid Arthritis
601039	Seronegative rheumatoid arthritis of joint of left ankle	319010000000000	SNOMED	Rheumatoid Arthritis
608813	Bilateral seropositive rheumatoid arthritis of wrist joint regions	1.5692e+16	SNOMED	Rheumatoid Arthritis
36686999	Rheumatoid arthritis of bilateral temporomandibular joints	1.5686e+16	SNOMED	Rheumatoid Arthritis
2108721	Patient receiving first-time biologic disease modifying anti-rheumatic drug therapy for rheumatoid arthritis (RA)	4195F	CPT4	Rheumatoid Arthritis
45881974	Rheumatoid arthritis, doctor diagnosis	LA14307-5	LOINC	Rheumatoid Arthritis
4116444	Rheumatoid arthritis of sacroiliac joint	201776007	SNOMED	Rheumatoid Arthritis
4083556	Seronegative rheumatoid arthritis	239792003	SNOMED	Rheumatoid Arthritis
601040	Left hip joint seronegative rheumatoid arthritis	319040000000000	SNOMED	Rheumatoid Arthritis
605413	Right foot seropositive rheumatoid arthritis	1073600000000000	SNOMED	Rheumatoid Arthritis
36687000	Rheumatoid arthritis of right temporomandibular joint	1.5686e+16	SNOMED	Rheumatoid Arthritis
37108590	Rheumatoid arthritis of left knee	1073700000000000	SNOMED	Rheumatoid Arthritis
4116446	Rheumatoid arthritis of subtalar joint	201780002	SNOMED	Rheumatoid Arthritis
601044	Seronegative rheumatoid arthritis of joint of right ankle	319090000000000	SNOMED	Rheumatoid Arthritis
46273442	Deformity of hand due to rheumatoid arthritis	96531000000000	SNOMED	Rheumatoid Arthritis
36685017	Rheumatoid arthritis of left ankle	1073700000000000	SNOMED	Rheumatoid Arthritis
4115050	Rheumatoid arthritis of distal radioulnar joint	201770001	SNOMED	Rheumatoid Arthritis
4330635	Deformity of wrist due to rheumatoid arthritis	431707004	SNOMED	Rheumatoid Arthritis
4116151	Rheumatoid arthritis of knee	201777003	SNOMED	Rheumatoid Arthritis
603298	Bilateral seropositive rheumatoid arthritis of shoulder regions	1.5692e+16	SNOMED	Rheumatoid Arthritis
4116148	Rheumatoid arthritis of sternoclavicular joint	201767000	SNOMED	Rheumatoid Arthritis
4064383	Rheumatoid arthritis screening	171239004	SNOMED	Rheumatoid Arthritis
36685018	Rheumatoid arthritis of left elbow	1073700000000000	SNOMED	Rheumatoid Arthritis
45883619	Rheumatoid arthritis - rheumatism	LA17779-2	LOINC	Rheumatoid Arthritis
35609010	Rheumatoid arthritis of right shoulder	1073800000000000	SNOMED	Rheumatoid Arthritis
601038	Right wrist region seropositive rheumatoid arthritis	318970000000000	SNOMED	Rheumatoid Arthritis
37209329	Seropositive rheumatoid arthritis of bilateral hands	1.5692e+16	SNOMED	Rheumatoid Arthritis
37395506	Assessment using Rheumatoid Arthritis Impact of Disease questionnaire	1048300000000000	SNOMED	Rheumatoid Arthritis
1177286	Juvenile rheumatoid arthritis	LA29644-4	LOINC	Rheumatoid Arthritis
4114444	Flare of rheumatoid arthritis	201791009	SNOMED	Rheumatoid Arthritis
601041	Seronegative rheumatoid arthritis of left knee joint	319050000000000	SNOMED	Rheumatoid Arthritis
603299	Bilateral seropositive rheumatoid arthritis of knees	1.5692e+16	SNOMED	Rheumatoid Arthritis
36687001	Rheumatoid arthritis of left temporomandibular joint	1.5686e+16	SNOMED	Rheumatoid Arthritis
4179536	Rheumatoid arthritis of temporomandibular joint	427770001	SNOMED	Rheumatoid Arthritis
601047	Right shoulder region seronegative rheumatoid arthritis	319140000000000	SNOMED	Rheumatoid Arthritis
4116439	Rheumatoid arthritis of cervical spine	201764007	SNOMED	Rheumatoid Arthritis
72705	Pauciarticular juvenile rheumatoid arthritis	74391003	SNOMED	Rheumatoid Arthritis
36685024	Rheumatoid arthritis of right wrist	1073800000000000	SNOMED	Rheumatoid Arthritis
42689679	Rheumatoid arthritis monitoring invitation by SMS (short message service) text messaging	1067000000000000	SNOMED	Rheumatoid Arthritis
42534838	Deformity of right hand co-occurrent and due to rheumatoid arthritis	1073900000000000	SNOMED	Rheumatoid Arthritis
37207809	Seronegative rheumatoid arthritis of multiple joints	319080000000000	SNOMED	Rheumatoid Arthritis
37209328	Seronegative rheumatoid arthritis of bilateral hands	1.5691e+16	SNOMED	Rheumatoid Arthritis
4115161	Rheumatoid arthritis - hand joint	287007001	SNOMED	Rheumatoid Arthritis
4116442	Rheumatoid arthritis of metacarpophalangeal joint	201772009	SNOMED	Rheumatoid Arthritis
601031	Left elbow seropositive rheumatoid arthritis	318850000000000	SNOMED	Rheumatoid Arthritis
36685021	Rheumatoid arthritis of right ankle	1073800000000000	SNOMED	Rheumatoid Arthritis
37392902	Rheumatoid arthritis particle agglutination test	1010100000000000	SNOMED	Rheumatoid Arthritis
4116149	Rheumatoid arthritis of acromioclavicular joint	201768005	SNOMED	Rheumatoid Arthritis
37309722	Bilateral deformity of feet due to rheumatoid arthritis	1.5745e+16	SNOMED	Rheumatoid Arthritis
44790163	Delivery of rehabilitation for rheumatoid arthritis	231040000000000	SNOMED	Rheumatoid Arthritis
4114440	Rheumatoid arthritis of distal interphalangeal joint of finger	201774005	SNOMED	Rheumatoid Arthritis
601046	Seronegative rheumatoid arthritis of right knee joint	319130000000000	SNOMED	Rheumatoid Arthritis
603301	Bilateral seropositive rheumatoid arthritis of ankle joints	1.5692e+16	SNOMED	Rheumatoid Arthritis
4116441	Rheumatoid arthritis of wrist	201771002	SNOMED	Rheumatoid Arthritis
759884	Arthritis of joint of right shoulder region	1074600000000000	SNOMED	Rheumatoid Arthritis
608811	Bilateral seronegative rheumatoid arthritis of knees	1.5691e+16	SNOMED	Rheumatoid Arthritis
609061	Seropositive rheumatoid arthritis of right hand	318930000000000	SNOMED	Rheumatoid Arthritis
37309723	Bilateral deformity of wrists due to rheumatoid arthritis	1.5744e+16	SNOMED	Rheumatoid Arthritis
37108714	Seropositive rheumatoid arthritis of multiple joints	1.1055e+16	SNOMED	Rheumatoid Arthritis
4114442	Rheumatoid arthritis of interphalangeal joint of toe	201785007	SNOMED	Rheumatoid Arthritis
44811153	Rheumatoid arthritis monitoring invitation third letter	882440000000000	SNOMED	Rheumatoid Arthritis
75621	Acute polyarticular juvenile rheumatoid arthritis	75822003	SNOMED	Rheumatoid Arthritis
37209321	Bilateral rheumatoid arthritis of feet	1.5686e+16	SNOMED	Rheumatoid Arthritis
4117687	Rheumatoid arthritis - ankle and/or foot	287008006	SNOMED	Rheumatoid Arthritis
35609009	Rheumatoid arthritis of left shoulder	1073700000000000	SNOMED	Rheumatoid Arthritis
601037	Seropositive rheumatoid arthritis of joint of right shoulder region	318960000000000	SNOMED	Rheumatoid Arthritis
603309	Seropositive rheumatoid arthritis in remission	1.6607e+16	SNOMED	Rheumatoid Arthritis
37207808	Seronegative rheumatoid arthritis of left hand	319030000000000	SNOMED	Rheumatoid Arthritis
37395505	Rheumatoid Arthritis Impact of Disease questionnaire	1048300000000000	SNOMED	Rheumatoid Arthritis
601034	Left wrist region seropositive rheumatoid arthritis	318900000000000	SNOMED	Rheumatoid Arthritis
601048	Right wrist region seronegative rheumatoid arthritis	319150000000000	SNOMED	Rheumatoid Arthritis
37207804	Seropositive rheumatoid arthritis of left hip	318870000000000	SNOMED	Rheumatoid Arthritis
4253901	Juvenile rheumatoid arthritis	410795001	SNOMED	Rheumatoid Arthritis
4117686	Rheumatoid arthritis of multiple joints	287006005	SNOMED	Rheumatoid Arthritis
35917809	Rheumatoid Arthritis	lymphoma_ocular_adnexa@2861	NAACCR	Rheumatoid Arthritis
36685020	Rheumatoid arthritis of left wrist	1073800000000000	SNOMED	Rheumatoid Arthritis
42534834	Rheumatoid arthritis of left hand	1073700000000000	SNOMED	Rheumatoid Arthritis
4114439	Rheumatoid arthritis of shoulder	201766009	SNOMED	Rheumatoid Arthritis
4114441	Rheumatoid arthritis of first metatarsophalangeal joint	201783000	SNOMED	Rheumatoid Arthritis
4116447	Systemic onset juvenile chronic arthritis	201796004	SNOMED	Rheumatoid Arthritis
40484577	Assessment of rheumatoid arthritis	444009006	SNOMED	Rheumatoid Arthritis
44802394	Rheumatoid arthritis work instability scale	494440000000000	SNOMED	Rheumatoid Arthritis
601043	Left wrist region seronegative rheumatoid arthritis	319070000000000	SNOMED	Rheumatoid Arthritis
601045	Right hip joint seronegative rheumatoid arthritis	319120000000000	SNOMED	Rheumatoid Arthritis
603302	Bilateral seropositive rheumatoid arthritis of joint of elbows	1.5692e+16	SNOMED	Rheumatoid Arthritis
36687003	Rheumatoid arthritis of bilateral hips	1.5688e+16	SNOMED	Rheumatoid Arthritis
36687005	Rheumatoid arthritis of bilateral ankles	1.5692e+16	SNOMED	Rheumatoid Arthritis
601042	Left shoulder region seronegative rheumatoid arthritis	319060000000000	SNOMED	Rheumatoid Arthritis
36685019	Rheumatoid arthritis of left foot	1073700000000000	SNOMED	Rheumatoid Arthritis
36687002	Rheumatoid arthritis of bilateral elbows	1.5686e+16	SNOMED	Rheumatoid Arthritis
3654567	Spindling of fingers of bilateral hands due to rheumatoid arthritis	836472001	SNOMED	Rheumatoid Arthritis
43529813	Diagnosed Health Condition: Sibling Skeletal Muscular Condition	DiagnosedHealthCondition_SiblingSkelMuscCondition	PPI	Rheumatoid Arthritis
4037972	Rheumatoid arthritis nuclear antibody	117216004	SNOMED	Rheumatoid Arthritis
4115051	Rheumatoid arthritis of tibiofibular joint	201778008	SNOMED	Rheumatoid Arthritis
605414	Left foot seropositive rheumatoid arthritis	1073600000000000	SNOMED	Rheumatoid Arthritis
80809	Rheumatoid arthritis	69896004	SNOMED	Rheumatoid Arthritis
42534839	Deformity of left hand co-occurrent and due to rheumatoid arthritis	1073900000000000	SNOMED	Rheumatoid Arthritis
608812	Bilateral seronegative rheumatoid arthritis of wrists	1.5691e+16	SNOMED	Rheumatoid Arthritis
42534835	Rheumatoid arthritis of left hip	1073700000000000	SNOMED	Rheumatoid Arthritis
36685023	Rheumatoid arthritis of right foot	1073800000000000	SNOMED	Rheumatoid Arthritis
37207805	Seropositive rheumatoid arthritis of left knee	318880000000000	SNOMED	Rheumatoid Arthritis
601032	Seropositive rheumatoid arthritis of left hand	318860000000000	SNOMED	Rheumatoid Arthritis
36683391	Rheumatoid arthritis of joint of spine	781206002	SNOMED	Rheumatoid Arthritis
42534841	Deformity of left foot co-occurrent and due to rheumatoid arthritis	1073900000000000	SNOMED	Rheumatoid Arthritis
4124671	Stage 2 pulmonary sarcoidosis	233768000	SNOMED	Sarcoidosis
4033330	Papular sarcoidosis	238680003	SNOMED	Sarcoidosis
4316078	Sarcoidosis, erythrodermic type	9529007	SNOMED	Sarcoidosis
4051616	Laryngeal sarcoidosis	232458003	SNOMED	Sarcoidosis
45768742	Sarcoidosis of oral cavity	707238003	SNOMED	Sarcoidosis
4058697	Hepatic granulomas in sarcoidosis	197368002	SNOMED	Sarcoidosis
4123081	Ocular sarcoidosis	234526006	SNOMED	Sarcoidosis
4033803	Acute skin sarcoidosis	238674006	SNOMED	Sarcoidosis
4086243	Pulmonary sarcoidosis	24369008	SNOMED	Sarcoidosis
4262578	Sarcoid arthropathy	361197009	SNOMED	Sarcoidosis
4292360	Ulcerative sarcoidosis	402370004	SNOMED	Sarcoidosis
42536513	Sarcoidosis of digestive system	735433009	SNOMED	Sarcoidosis
4123082	Nasopharyngeal sarcoidosis	234528007	SNOMED	Sarcoidosis
4303055	Hypothyroidism due to sarcoidosis	78574007	SNOMED	Sarcoidosis
4323853	Hypercalcemia due to sarcoidosis	7085002	SNOMED	Sarcoidosis
4247261	Dilated cardiomyopathy due to sarcoidosis	6022005	SNOMED	Sarcoidosis
4105005	Multiple cranial nerve palsies in sarcoidosis	193101001	SNOMED	Sarcoidosis
4008088	Cerebral sarcoidosis	111936002	SNOMED	Sarcoidosis
4119448	Stage 3 pulmonary sarcoidosis	233769008	SNOMED	Sarcoidosis
4185066	Sarcoidosis, plaque type	54515008	SNOMED	Sarcoidosis
4008735	Sarcoidosis, nodular type	111937006	SNOMED	Sarcoidosis
4243336	Sarcoidosis, anular type	58870009	SNOMED	Sarcoidosis
44783637	Pulmonary hypertension in sarcoidosis	697921005	SNOMED	Sarcoidosis
440699	Sarcoid meningitis	192673008	SNOMED	Sarcoidosis
3655857	Palmoplantar sarcoidosis	870334009	SNOMED	Sarcoidosis
4235583	Sarcoidosis, angiolupoid type	91259005	SNOMED	Sarcoidosis
4185547	Cutaneous sarcoidosis	55941000	SNOMED	Sarcoidosis
4191606	Restrictive cardiomyopathy secondary to sarcoidosis	39041004	SNOMED	Sarcoidosis
4119935	Stage 4 pulmonary sarcoidosis	233770009	SNOMED	Sarcoidosis
4270858	Hypomelanotic sarcoidosis	402373002	SNOMED	Sarcoidosis
4125792	Lacrimal and parotid gland sarcoidosis	234527002	SNOMED	Sarcoidosis
4033215	Sarcoidosis-induced erythema nodosum	238675007	SNOMED	Sarcoidosis
4124546	Stage 1 pulmonary sarcoidosis	233767005	SNOMED	Sarcoidosis
4051482	Nasal sarcoidosis	232368009	SNOMED	Sarcoidosis
4221669	Nail dystrophy due to sarcoidosis	402374008	SNOMED	Sarcoidosis
4292359	Ichthyosiform sarcoidosis	402368008	SNOMED	Sarcoidosis
606435	Anterior uveitis due to sarcoidosis	1144978007	SNOMED	Sarcoidosis
4093002	Sarcoidosis of lung with sarcoidosis of lymph nodes	187233002	SNOMED	Sarcoidosis
606409	Esophagitis due to sarcoidosis	1144951005	SNOMED	Sarcoidosis
600750	Annular sarcoidosis	1144986007	SNOMED	Sarcoidosis
4149473	Sarcoidosis of inferior turbinates	310607007	SNOMED	Sarcoidosis
4066395	Splenic sarcoidosis	17363001	SNOMED	Sarcoidosis
4263646	Sarcoid arthritis	361198004	SNOMED	Sarcoidosis
4033805	Lichenoid sarcoidosis	238681004	SNOMED	Sarcoidosis
4033804	Chronic skin sarcoidosis	238678009	SNOMED	Sarcoidosis
37110516	Demyelination of central nervous system co-occurrent and due to neurosarcoidosis	724780002	SNOMED	Sarcoidosis
4216556	Sarcoidosis, lupus pernio type	72470008	SNOMED	Sarcoidosis
4124672	Endobronchial sarcoidosis	233771008	SNOMED	Sarcoidosis
4045980	Neurosarcoidosis	230193008	SNOMED	Sarcoidosis
4119929	Hilar lymph node sarcoidosis	233744008	SNOMED	Sarcoidosis
4120273	Mediastinal lymph node sarcoidosis	233743002	SNOMED	Sarcoidosis
4033216	Sarcoidosis in scar	238679001	SNOMED	Sarcoidosis
4297510	Atrophic sarcoidosis	402369000	SNOMED	Sarcoidosis
4297642	Subcutaneous nodular sarcoidosis	402372007	SNOMED	Sarcoidosis
438688	Sarcoidosis	31541009	SNOMED	Sarcoidosis
4002813	Myositis in sarcoidosis	203042003	SNOMED	Sarcoidosis
4072323	Sarcoidosis, Darier-Roussy type	21787007	SNOMED	Sarcoidosis
4312366	Sarcoidosis with glomerulonephritis	425384007	SNOMED	Sarcoidosis
606444	Gastritis due to sarcoidosis	1145001009	SNOMED	Sarcoidosis
4274184	Lymph node sarcoidosis	64757003	SNOMED	Sarcoidosis
4214896	Subcutaneous sarcoidosis	80941006	SNOMED	Sarcoidosis
4031156	Maculopapular sarcoidosis	238677004	SNOMED	Sarcoidosis
4297511	Verrucous sarcoidosis	402371000	SNOMED	Sarcoidosis
21493745	PT Heart for sarcoidosis	81564-7	LOINC	Sarcoidosis
4326751	Cardiac sarcoidosis	75403004	SNOMED	Sarcoidosis
40485046	Progressive systemic sclerosis	444133002	SNOMED	Systemic sclerosis
4063582	Systemic sclerosis induced by drugs and chemicals	201443009	SNOMED	Systemic sclerosis
4027230	Systemic sclerosis sine scleroderma	128461001	SNOMED	Systemic sclerosis
606390	Diffuse systemic sclerosis of childhood	1144925008	SNOMED	Systemic sclerosis
4291433	Cutaneous complication of systemic sclerosis	402713007	SNOMED	Systemic sclerosis
4185187	Systemic sclerosis with limited cutaneous involvement	298285004	SNOMED	Systemic sclerosis
40483692	Systemic sclerosis due to chemical	443872005	SNOMED	Systemic sclerosis
4103019	Limited systemic sclerosis	299276009	SNOMED	Systemic sclerosis
4147604	Dilated cardiomyopathy due to systemic sclerosis	35719004	SNOMED	Systemic sclerosis
255304	Lung disease with systemic sclerosis	196133001	SNOMED	Systemic sclerosis
46270482	Polyneuropathy due to systemic sclerosis	322460000000000	SNOMED	Systemic sclerosis
134442	Systemic sclerosis	89155008	SNOMED	Systemic sclerosis
37119141	Pediatric onset systemic sclerosis	724603009	SNOMED	Systemic sclerosis
4027727	Systemic sclerosis, diffuse	128460000	SNOMED	Systemic sclerosis
4105026	Myopathy due to systemic sclerosis	193252005	SNOMED	Systemic sclerosis
36306118	Systemic sclerosis panel - Serum by Immunoassay	88702-6	LOINC	Systemic sclerosis
44814064	Systemic lupus erythematosus/Sjogren's overlap syndrome	905380000000000	SNOMED	Sjogrens Syndrome
35939941	History of Sjogren syndrome	lymphoma_ocular_adnexa@2862@010	NAACCR	Sjogrens Syndrome
4120320	Keratoconjunctivitis sicca	302896008	SNOMED	Sjogrens Syndrome
4193620	Keratoconjunctivitis sicca, in Sj√∂gren's syndrome	78946008	SNOMED	Sjogrens Syndrome
46270481	Tubulointerstitial nephropathy due to Sjogren syndrome	320680000000000	SNOMED	Sjogrens Syndrome
254443	Sj√∂gren's syndrome	83901003	SNOMED	Sjogrens Syndrome
35917171	Sjogren Syndrome	lymphoma_ocular_adnexa@2862	NAACCR	Sjogrens Syndrome
37312218	Neuropathy due to type 1 diabetes mellitus	789542009	SNOMED	Type 1 Diabetes
4227210	Retinopathy due to type 1 diabetes mellitus	420789003	SNOMED	Type 1 Diabetes
37017431	Polyneuropathy due to type 1 diabetes mellitus	713705003	SNOMED	Type 1 Diabetes
609191	Coronary artery disease due to type 1 diabetes mellitus	1.6891e+16	SNOMED	Type 1 Diabetes
45769837	Chronic ulcer of skin due to type 1 diabetes mellitus	72141000000000	SNOMED	Type 1 Diabetes
45769891	Ankle ulcer due to type 1 diabetes mellitus	87471000000000	SNOMED	Type 1 Diabetes
443592	Hyperosmolality due to uncontrolled type 1 diabetes mellitus	428896009	SNOMED	Type 1 Diabetes
43531008	Pre-existing type 1 diabetes mellitus in pregnancy	609564002	SNOMED	Type 1 Diabetes
45757074	Vitreous hemorrhage due to type 1 diabetes mellitus	104950000000000	SNOMED	Type 1 Diabetes
45769901	Chronic kidney disease stage 2 due to type 1 diabetes mellitus	90731000000000	SNOMED	Type 1 Diabetes
37016180	Moderate nonproliferative retinopathy due to type 1 diabetes mellitus	138890000000000	SNOMED	Type 1 Diabetes
45757604	Proteinuria due to type 1 diabetes mellitus	243420000000000	SNOMED	Type 1 Diabetes
601159	Inflammatory dermatosis due to type 1 diabetes mellitus	367210000000000	SNOMED	Type 1 Diabetes
45763584	Proliferative retinopathy due to type 1 diabetes mellitus	60971000000000	SNOMED	Type 1 Diabetes
4222553	Persistent proteinuria due to type 1 diabetes mellitus	420514000	SNOMED	Type 1 Diabetes
43531009	Pregnancy and type 1 diabetes mellitus	609566000	SNOMED	Type 1 Diabetes
37017429	Gastroparesis due to type 1 diabetes mellitus	713702000	SNOMED	Type 1 Diabetes
36715571	Acidosis due to type 1 diabetes mellitus	721283000	SNOMED	Type 1 Diabetes
200687	Renal disorder due to type 1 diabetes mellitus	421893009	SNOMED	Type 1 Diabetes
45757507	Ulcer of foot due to type 1 diabetes mellitus	164880000000000	SNOMED	Type 1 Diabetes
4222687	Persistent microalbuminuria due to type 1 diabetes mellitus	421305000	SNOMED	Type 1 Diabetes
45757362	Hypoglycemic unawareness due to type 1 diabetes mellitus	120710000000000	SNOMED	Type 1 Diabetes
4099215	Type 1 diabetes mellitus maturity onset	190372001	SNOMED	Type 1 Diabetes
43528819	Are you currently prescribed medications and/or receiving treatment for type 1 diabetes?	Endocrine_RxMedsforType1Diabetes	PPI	Type 1 Diabetes
42535540	Hyperosmolarity due to type 1 diabetes mellitus	368560000000000	SNOMED	Type 1 Diabetes
45769904	End stage renal disease on dialysis due to type 1 diabetes mellitus	90771000000000	SNOMED	Type 1 Diabetes
45771075	Chronic kidney disease stage 3 due to type 1 diabetes mellitus	90741000000000	SNOMED	Type 1 Diabetes
45769830	Neuropathic arthropathy due to type 1 diabetes mellitus	71771000000000	SNOMED	Type 1 Diabetes
45769873	Traction detachment of retina due to type 1 diabetes mellitus	82571000000000	SNOMED	Type 1 Diabetes
4228112	Hypoglycemic coma due to type 1 diabetes mellitus	421437000	SNOMED	Type 1 Diabetes
45757432	Hyperlipidemia due to type 1 diabetes mellitus	137940000000000	SNOMED	Type 1 Diabetes
40484648	Type 1 diabetes mellitus uncontrolled	444073006	SNOMED	Type 1 Diabetes
4224709	Multiple complications due to type 1 diabetes mellitus	422228004	SNOMED	Type 1 Diabetes
45773688	Chronic kidney disease due to type 1 diabetes mellitus	96441000000000	SNOMED	Type 1 Diabetes
45769829	Nephrotic syndrome due to type 1 diabetes mellitus	71721000000000	SNOMED	Type 1 Diabetes
4099214	Type 1 diabetes mellitus with ulcer	190368000	SNOMED	Type 1 Diabetes
35626765	Cranial nerve palsy due to type 1 diabetes mellitus	770098001	SNOMED	Type 1 Diabetes
45879797	Type 1 diabetes (Juvenile onset)	LA15304-1	LOINC	Type 1 Diabetes
45771533	Rubeosis iridis due to type 1 diabetes mellitus	82581000000000	SNOMED	Type 1 Diabetes
766252	Exacerbation of type 1 diabetes mellitus	OMOP5181807	OMOP Extension	Type 1 Diabetes
45757266	Retinal edema due to type 1 diabetes mellitus	109170000000000	SNOMED	Type 1 Diabetes
45770902	Ulcer of lower limb due to type 1 diabetes mellitus	110140000000000	SNOMED	Type 1 Diabetes
42535539	Disorder of nerve co-occurrent and due to type 1 diabetes mellitus	368520000000000	SNOMED	Type 1 Diabetes
42538169	Disorder of eye due to type 1 diabetes mellitus	739681000	SNOMED	Type 1 Diabetes
4224254	Ketoacidotic coma due to type 1 diabetes mellitus	421075007	SNOMED	Type 1 Diabetes
45757535	Microalbuminuria due to type 1 diabetes mellitus	18521000000000	SNOMED	Type 1 Diabetes
45769876	Hypoglycemia due to type 1 diabetes mellitus	84371000000000	SNOMED	Type 1 Diabetes
4143689	Small vessel disease due to type 1 diabetes mellitus	426907004	SNOMED	Type 1 Diabetes
36713094	Peripheral angiopathy due to type 1 diabetes mellitus	31211000000000	SNOMED	Type 1 Diabetes
45769892	Ulcer of forefoot due to type 1 diabetes mellitus	87491000000000	SNOMED	Type 1 Diabetes
439770	Ketoacidosis due to type 1 diabetes mellitus	420270002	SNOMED	Type 1 Diabetes
443412	Type 1 diabetes mellitus without complication	313435000	SNOMED	Type 1 Diabetes
37312201	Ulcer of heel due to type 1 diabetes mellitus	789571005	SNOMED	Type 1 Diabetes
318712	Peripheral circulatory disorder due to type 1 diabetes mellitus	421365002	SNOMED	Type 1 Diabetes
37018566	Peripheral neuropathy due to type 1 diabetes mellitus	71791000000000	SNOMED	Type 1 Diabetes
4221344	Exudative maculopathy due to type 1 diabetes mellitus	420486006	SNOMED	Type 1 Diabetes
4143857	Lumbosacral radiculoplexus neuropathy due to type 1 diabetes mellitus	427571000	SNOMED	Type 1 Diabetes
4152858	Type 1 diabetes mellitus with arthropathy	314893005	SNOMED	Type 1 Diabetes
37016179	Mild nonproliferative retinopathy due to type 1 diabetes mellitus	138880000000000	SNOMED	Type 1 Diabetes
45763585	Blindness due to type 1 diabetes mellitus	60991000000000	SNOMED	Type 1 Diabetes
40484649	Type 1 diabetes mellitus well controlled	444074000	SNOMED	Type 1 Diabetes
377821	Disorder of nervous system due to type 1 diabetes mellitus	421468001	SNOMED	Type 1 Diabetes
43530660	Mixed hyperlipidemia due to type 1 diabetes mellitus	1571000000000	SNOMED	Type 1 Diabetes
3661732	Newly diagnosed type 1 diabetes mellitus	870528001	SNOMED	Type 1 Diabetes
37312200	Ulcer of midfoot due to type 1 diabetes mellitus	789572003	SNOMED	Type 1 Diabetes
45771067	Hypertension in chronic kidney disease due to type 1 diabetes mellitus	71701000000000	SNOMED	Type 1 Diabetes
37016353	Dyslipidemia due to type 1 diabetes mellitus	368550000000000	SNOMED	Type 1 Diabetes
45769834	Osteomyelitis due to type 1 diabetes mellitus	72041000000000	SNOMED	Type 1 Diabetes
45769902	Chronic kidney disease stage 4 due to type 1 diabetes mellitus	90751000000000	SNOMED	Type 1 Diabetes
435216	Disorder due to type 1 diabetes mellitus	420868002	SNOMED	Type 1 Diabetes
4128019	Brittle type 1 diabetes mellitus	290002008	SNOMED	Type 1 Diabetes
37016348	Hyperglycemia due to type 1 diabetes mellitus	367990000000000	SNOMED	Type 1 Diabetes
45769903	Chronic kidney disease stage 5 due to type 1 diabetes mellitus	90761000000000	SNOMED	Type 1 Diabetes
4225656	Cataract due to diabetes mellitus type 1	421920002	SNOMED	Type 1 Diabetes
45769833	Severe malnutrition due to type 1 diabetes mellitus	72031000000000	SNOMED	Type 1 Diabetes
35626069	Macular edema due to type 1 diabetes mellitus	769219006	SNOMED	Type 1 Diabetes
43531565	Erectile dysfunction due to type 1 diabetes mellitus	691000000000	SNOMED	Type 1 Diabetes
45763583	Nonproliferative diabetic retinopathy due to type 1 diabetes mellitus	60961000000000	SNOMED	Type 1 Diabetes
4223303	Gangrene due to type 1 diabetes mellitus	420825003	SNOMED	Type 1 Diabetes
201254	Type 1 diabetes mellitus	46635009	SNOMED	Type 1 Diabetes
45773567	Sensory neuropathy due to type 1 diabetes mellitus	102780000000000	SNOMED	Type 1 Diabetes
45757073	Ischemia of retina due to type 1 diabetes mellitus	104940000000000	SNOMED	Type 1 Diabetes
37016767	Autonomic neuropathy due to type 1 diabetes mellitus	712882000	SNOMED	Type 1 Diabetes
4063042	Pre-existing type 1 diabetes mellitus	199229001	SNOMED	Type 1 Diabetes
4225055	Mononeuropathy due to type 1 diabetes mellitus	420918009	SNOMED	Type 1 Diabetes
201531	Hyperosmolar coma due to type 1 diabetes mellitus	190330002	SNOMED	Type 1 Diabetes
45773576	Chronic kidney disease stage 1 due to type 1 diabetes mellitus	90721000000000	SNOMED	Type 1 Diabetes
45757393	Hypertension concurrent and due to end stage renal disease on dialysis due to type 1 diabetes mellitus	128000000000000	SNOMED	Type 1 Diabetes
45769832	Dermopathy due to type 1 diabetes mellitus	72021000000000	SNOMED	Type 1 Diabetes
3656850	Vitiligo of skin of left upper eyelid and periocular area	330910000000000	SNOMED	Vitiligo
4081081	Occupational vitiligo	238713002	SNOMED	Vitiligo
4283947	Vitiligo iridis	67841000	SNOMED	Vitiligo
4297816	Idiopathic vitiligo	402621008	SNOMED	Vitiligo
138502	Vitiligo	56727007	SNOMED	Vitiligo
3656851	Vitiligo of skin of left eyelid and periocular area	330930000000000	SNOMED	Vitiligo
3656848	Vitiligo of skin of right upper eyelid and periocular area	330880000000000	SNOMED	Vitiligo
4227153	Vitiligo of eyelid	87666009	SNOMED	Vitiligo
3656849	Vitiligo of skin of right eyelid and periocular area	330900000000000	SNOMED	Vitiligo
4296217	Generalized vitiligo	403269008	SNOMED	Vitiligo
4293576	Trichrome vitiligo	403270009	SNOMED	Vitiligo
4300898	Vitiligo due to K√∂bnerization	403271008	SNOMED	Vitiligo
45883870	Vitiligo	LA15163-1	LOINC	Vitiligo
4299692	Segmental vitiligo	403268000	SNOMED	Vitiligo
4293575	Localized vitiligo	403267005	SNOMED	Vitiligo
36715781	Vitiligo of eyelid and periocular area	721539008	SNOMED	Vitiligo
1340501	Exacerbation of vitiligo	OMOP5166156	OMOP Extension	Vitiligo
4208688	Vitiligo of pinta	56347002	SNOMED	Vitiligo
4144688	Polymyositis ossificans	3458000	SNOMED	Inflammatory Myositis
606434	Hypomyopathic juvenile dermatomyositis	1144977002	SNOMED	Inflammatory Myositis
37393417	Pm-1 - Polymyositis-scleroderma antibody level	1016700000000000	SNOMED	Inflammatory Myositis
4084268	Idiopathic dermatomyositis	281358000	SNOMED	Inflammatory Myositis
80800	Polymyositis	31384009	SNOMED	Inflammatory Myositis
602876	Dermatomyositis overlap syndrome	1144931006	SNOMED	Inflammatory Myositis
4262911	Dilated cardiomyopathy due to dermatomyositis	46696008	SNOMED	Inflammatory Myositis
4033497	Sclerodermatomyositis	238936001	SNOMED	Inflammatory Myositis
4344161	Dermatomyositis with malignant disease	239901009	SNOMED	Inflammatory Myositis
606370	Lipodystrophy due to juvenile dermatomyositis	1144905009	SNOMED	Inflammatory Myositis
80182	Dermatomyositis	396230008	SNOMED	Inflammatory Myositis
4346977	Polymyositis associated with autoimmune disease	239899000	SNOMED	Inflammatory Myositis
36674477	Neonatal dermatomyositis	774082004	SNOMED	Inflammatory Myositis
3655634	Interstitial lung disease due to juvenile polymyositis	866103007	SNOMED	Inflammatory Myositis
606376	Calcinosis due to adult type dermatomyositis	1144911007	SNOMED	Inflammatory Myositis
4125793	Acute sarcoid polymyositis	234529004	SNOMED	Inflammatory Myositis
4270868	Adult onset dermatomyositis	402425006	SNOMED	Inflammatory Myositis
42538014	Juvenile polymyositis	738526005	SNOMED	Inflammatory Myositis
3655838	Myocarditis due to childhood type dermatomyositis	870301007	SNOMED	Inflammatory Myositis
44811612	Polymyositis/scleroderma overlap syndrome	905370000000000	SNOMED	Inflammatory Myositis
3654620	Calcinosis due to childhood type dermatomyositis	838312001	SNOMED	Inflammatory Myositis
606403	Polymyositis overlap syndrome	1144944001	SNOMED	Inflammatory Myositis
4314120	Poikilodermatomyositis	86365006	SNOMED	Inflammatory Myositis
606431	Antisynthetase syndrome due to polymyositis	1144974009	SNOMED	Inflammatory Myositis
607440	Calcification of muscle due to juvenile dermatomyositis	1153428001	SNOMED	Inflammatory Myositis
46270398	Disorder of respiratory system due to dermatomyositis	296240000000000	SNOMED	Inflammatory Myositis
3654673	Anti-synthetase syndrome due to dermatomyositis	838366009	SNOMED	Inflammatory Myositis
3655859	Necrotizing cutaneous vasculitis due to childhood type dermatomyositis	870336006	SNOMED	Inflammatory Myositis
606385	Juvenile dermatomyositis overlap syndrome	1144920003	SNOMED	Inflammatory Myositis
4123191	Polymyositis-scleroderma antibody	259925005	SNOMED	Inflammatory Myositis
4345576	Eosinophilic polymyositis	240120003	SNOMED	Inflammatory Myositis
4005037	Childhood type dermatomyositis	1212005	SNOMED	Inflammatory Myositis
607425	Calcification of muscle due to adult dermatomyositis	1153408000	SNOMED	Inflammatory Myositis
4055369	Lung disease with polymyositis	196136009	SNOMED	Inflammatory Myositis
37395588	Juvenile dermatomyositis co-occurrent with respiratory involvement	311670000000000	SNOMED	Inflammatory Myositis
4343926	Polymyositis with malignant disease	239898008	SNOMED	Inflammatory Myositis
4084780	Idiopathic polymyositis	281357005	SNOMED	Inflammatory Myositis
762208	Family history of polymyositis	3020000000000000	SNOMED	Inflammatory Myositis
606380	Juvenile polymyositis due to paraneoplastic syndrome	1144915003	SNOMED	Inflammatory Myositis
4343935	Giant cell arteritis with polymyalgia rheumatica	239938009	SNOMED	Large Vessel Vasculitis
4290976	Temporal arteritis	400130008	SNOMED	Large Vessel Vasculitis
440740	Takayasu's disease	359789008	SNOMED	Large Vessel Vasculitis
4045751	Cerebral arteritis in giant cell arteritis	230732009	SNOMED	Large Vessel Vasculitis
320749	Polyarteritis nodosa	155441006	SNOMED	Large Vessel Vasculitis
4347063	Idiopathic aortitis	239937004	SNOMED	Large Vessel Vasculitis
3654670	Arteritic anterior ischemic optic neuropathy due to giant cell arteritis	838363001	SNOMED	Large Vessel Vasculitis
4347064	Giant cell arteritis without polymyalgia rheumatica	239939001	SNOMED	Large Vessel Vasculitis
3654617	Cerebrovascular abnormality due to Takayasu disease	838309004	SNOMED	Large Vessel Vasculitis
4270883	Necrotizing arteritis	399980009	SNOMED	Large Vessel Vasculitis
37110368	Vasculitis of large artery	724597006	SNOMED	Large Vessel Vasculitis
4029576	Addison's disease with adrenoleucodystrophy	237760008	SNOMED	Addison's Disease
4298436	Addison's disease due to autoimmunity	76715008	SNOMED	Addison's Disease
45879469	Addison's disease	LA15307-4	LOINC	Addison's Disease
443394	Addison's disease	363732003	SNOMED	Addison's Disease
4142062	Myopathy in Addison's disease	34253008	SNOMED	Addison's Disease
4300808	Buccal pigmentation due to Addison's disease	403252006	SNOMED	Addison's Disease
4090546	Tuberculous Addison's disease	186270000	SNOMED	Addison's Disease
4077943	Thyroid eye disease	276177000	SNOMED	Graves Disease
35928270	History of rheumatoid arthritis	lymphoma_ocular_adnexa@2861@010	NAACCR	Rheumatoid Arthritis
437082	Ankylosing spondylitis	9631008	SNOMED	Spondyloarthritis
